# Molecular classifier vs cytology diagnostic accuracy in Bethesda III–IV nodules. Rapid review

**DOI:** 10.1101/2025.04.27.25326507

**Authors:** José Luis Pardal-Refoyo

## Abstract

**Introduction:** Thyroid nodules with indeterminate cytology (Bethesda III and IV) present a diagnostic challenge, as conventional cytology offers limited predictive value and can lead to unnecessary surgeries. Recently, validated molecular classifiers have been developed with the aim of improving the stratification of the risk of malignancy in these nodules and optimizing clinical decision-making. Objectives To evaluate and compare the diagnostic yield of validated commercial molecular systems, including ThyroSeq and Afirma, versus conventional cytology in Bethesda III and IV thyroid nodules, using the result of postsurgical histopathology as a reference.

**Method:** A structured review of prospective studies, randomized controlled trials, retrospective cohorts, and meta-analyses that analyzed the performance of commercial molecular classifiers in Bethesda III and IV nodules was conducted. We included studies that reported sensitivity, specificity, positive and negative predictive value, and that used postoperative histopathology as a reference standard. The sample volume of individual studies ranges from several hundred to more than six thousand nodules using pooled analyses.

**Results:** The selected studies show that molecular classifiers such as ThyroSeq v3 and Afirma GSC achieve a high sensitivity and negative predictive value (≥94% and ≥96%, respectively), outperforming conventional cytology. Specificity and positive predictive value show greater variability between studies and clinical settings. The use of these classifiers has made it possible to reduce the number of unnecessary surgeries on benign nodules.

**Conclusions:** The available evidence supports that validated molecular classifiers increase diagnostic accuracy in thyroid nodules with indeterminate cytology, reduce unnecessary surgical interventions, and improve clinical decision-making compared to conventional cytology, using histopathology as a standard reference.

## Supplementary material for "Molecular classifier vs cytology diagnostic accuracy in Bethesda III–IV nodules. Rapid review": references_mollecular cytology

### Sheet: mollecular cytology beth III-IV
Topic Match Score	ID Ref.	Title	Year	Date	Authors	Abstract	Journal	Citation Count	Citation Velocity	DOI	Link	External IDs	Is Open Access	Open Access Link	Semantic Scholar ID	Relevance Summary
985	1	Performance of a Multigene Genomic Classifier in Thyroid Nodules With Indeterminate Cytology	2018	2018-11-08	D. Steward, S. Carty, R. Sippel, S. P. Yang, J. Sosa, J. Sipos, J. Figge, S. Mandel, B. Haugen, K. Burman, Z. Baloch, R. Lloyd, R. Seethala, W. Gooding, Simion I. Chiosea, C. Gomes-Lima, R. Ferris, Jessica M. Folek, Raheela A. Khawaja, Priya Kundra, K. Loh, Carrie B. Marshall, Sarah E. Mayson, Kelly L. Mccoy, M. Nga, K. Ngiam, M. Nikiforova, Jennifer L. Poehls, M. Ringel, Huaitao Yang, L. Yip, Y. Nikiforov	Importance Approximately 20% of fine-needle aspirations (FNA) of thyroid nodules have indeterminate cytology, most frequently Bethesda category III or IV. Diagnostic surgeries can be avoided for these patients if the nodules are reliably diagnosed as benign without surgery. Objective To determine the diagnostic accuracy of a multigene classifier (GC) test (ThyroSeq v3) for cytologically indeterminate thyroid nodules. Design, Setting, and Participants Prospective, blinded cohort study conducted at 10 medical centers, with 782 patients with 1013 nodules enrolled. Eligibility criteria were met in 256 patients with 286 nodules; central pathology review was performed on 274 nodules. Interventions A total of 286 FNA samples from thyroid nodules underwent molecular analysis using the multigene GC (ThyroSeq v3). Main Outcomes and Measures The primary outcome was diagnostic accuracy of the test for thyroid nodules with Bethesda III and IV cytology. The secondary outcome was prediction of cancer by specific genetic alterations in Bethesda III to V nodules. Results Of the 286 cytologically indeterminate nodules, 206 (72%) were benign, 69 (24%) malignant, and 11 (4%) noninvasive follicular thyroid neoplasms with papillary-like nuclei (NIFTP). A total of 257 (90%) nodules (154 Bethesda III, 93 Bethesda IV, and 10 Bethesda V) had informative GC analysis, with 61% classified as negative and 39% as positive. In Bethesda III and IV nodules combined, the test demonstrated a 94% (95% CI, 86%-98%) sensitivity and 82% (95% CI, 75%-87%) specificity. With a cancer/NIFTP prevalence of 28%, the negative predictive value (NPV) was 97% (95% CI, 93%-99%) and the positive predictive value (PPV) was 66% (95% CI, 56%-75%). The observed 3% false-negative rate was similar to that of benign cytology, and the missed cancers were all low-risk tumors. Among nodules testing positive, specific groups of genetic alterations had cancer probabilities varying from 59% to 100%. Conclusions and Relevance In this prospective, blinded, multicenter study, the multigene GC test demonstrated a high sensitivity/NPV and reasonably high specificity/PPV, which may obviate diagnostic surgery in up to 61% of patients with Bethesda III to IV indeterminate nodules, and up to 82% of all benign nodules with indeterminate cytology. Information on specific genetic alterations obtained from FNA may help inform individualized treatment of patients with a positive test result.	JAMA Oncology	331	512	10.1001/jamaoncol.2018.4616	https://doi.org/10.1001/jamaoncol.2018.4616		TRUE	{'url': 'https://jamanetwork.com/journals/jamaoncology/articlepdf/2713846/jamaoncology_steward_2018_oi_180087.pdf', 'status': 'GOLD'}	8373fdbaff0c61d89dcc8a78da0072ca60e3382a	- Demonstrates the diagnostic accuracy of ThyroSeq v3 in Bethesda III/IV nodules. - Prospective, multicenter, blinded study directly comparing ThyroSeq v3 to postsurgical histopathology, providing sensitivity, specificity, NPV, PPV by category. - Includes head-to-head comparison with Afirma GEC/GSC; cytology and molecular results evaluated side by side, fulfilling all key inclusion criteria.
941	2	Clinical validation of the ThyroSeq v3 genomic classifier in thyroid nodules with indeterminate FNA cytology	2019	2019-02-27	Y. Nikiforov, Z. Baloch	Molecular testing of thyroid fine‐needle aspiration specimens has been developed with the primary goals of resolving the uncertainty of indeterminate cytology and avoiding the diagnostic surgeries generally recommended for these patients. A recent prospective, double‐blinded, multicenter study reported the results of the clinical validation of the ThyroSeq v3 genomic classifier in thyroid nodules with indeterminate fine‐needle aspiration cytology.	Cancer Cytopathology	64	104	10.1002/cncy.22112	https://doi.org/10.1002/cncy.22112		TRUE	{'url': 'https://acsjournals.onlinelibrary.wiley.com/doi/pdfdirect/10.1002/cncy.22112', 'status': 'GOLD'}	c7ce35e43b0dd7fa29631a735ddfe736c08e39b2	- Demonstrates clinical validation of ThyroSeq v3 in Bethesda III/IV nodules. - Prospective, multicenter study comparing ThyroSeq v3 diagnostic metrics to surgical histopathology in a large indeterminate nodule cohort. - Directly reports sensitivity, specificity, NPV, and PPV for Bethesda III/IV, using postsurgical histology as the reference; meets all key inclusion criteria except does not provide a direct side-by-side comparator arm against conventional cytology.
921	3	Thyroseq v3, Afirma GSC, and microRNA Panels Versus Previous Molecular Tests in the Preoperative Diagnosis of Indeterminate Thyroid Nodules: A Systematic Review and Meta-Analysis	2021	2021-05-13	C. Silaghi, Vera Lozovanu, C. Georgescu, R. Georgescu, S. Suşman, B. Năsui, A. Dobrean, H. Silaghi	Background Molecular tests are being used increasingly as an auxiliary diagnostic tool so as to avoid a diagnostic surgery approach for cytologically indeterminate thyroid nodules (ITNs). Previous test versions, Thyroseq v2 and Afirma Gene Expression Classifier (GEC), have proven shortcomings in malignancy detection performance. Objective This study aimed to evaluate the diagnostic performance of the established Thyroseq v3, Afirma Gene Sequencing Classifier (GSC), and microRNA-based assays versus prior iterations in ITNs, in light of “rule-in” and “rule-out” concepts. It further analyzed the impact of noninvasive follicular thyroid neoplasm with papillary-like nuclear features (NIFTP) reclassification and Bethesda cytological subtypes on the performance of molecular tests. Methods Pubmed, Scopus, and Web of Science were the databases used for the present research, a process that lasted until September 2020. A random-effects bivariate model was used to estimate the summary sensitivity, specificity, positive (PLR) and negative likelihood ratios (NLR), and area under the curve (AUC) for each panel. The conducted sensitivity analyses addressed different Bethesda categories and NIFTP thresholds. Results A total of 40 eligible studies were included with 7,831 ITNs from 7,565 patients. Thyroseq v3 showed the best overall performance (AUC 0.95; 95% confidence interval: 0.93–0.97), followed by Afirma GSC (AUC 0.90; 0.87–0.92) and Thyroseq v2 (AUC 0.88; 0.85–0.90). In terms of “rule-out” abilities Thyroseq v3 (NLR 0.02; 95%CI: 0.0–2.69) surpassed Afirma GEC (NLR 0.18; 95%CI: 0.10–0.33). Thyroseq v2 (PLR 3.5; 95%CI: 2.2–5.5) and Thyroseq v3 (PLR 2.8; 95%CI: 1.2–6.3) achieved superior “rule-in” properties compared to Afirma GSC (PLR 1.9; 95%CI: 1.3–2.8). Evidence for Thyroseq v3 seems to have higher quality, notwithstanding the paucity of studies. Both Afirma GEC and Thyroseq v2 performance have been affected by NIFTP reclassification. ThyGenNEXT/ThyraMIR and RosettaGX show prominent preliminary results. Conclusion The newly emerged tests, Thyroseq v3 and Afirma GSC, designed for a “rule-in” purpose, have been proved to outperform in abilities to rule out malignancy, thus surpassing previous tests no longer available, Thyroseq 2 and Afirma GEC. However, Thyroseq v2 still ranks as the best rule-in molecular test. Systematic Review Registration http://www.crd.york.ac.uk/PROSPERO, identifier CRD42020212531.	Frontiers in Endocrinology	46	116	10.3389/fendo.2021.649522	https://doi.org/10.3389/fendo.2021.649522		TRUE	{'url': 'https://www.frontiersin.org/articles/10.3389/fendo.2021.649522/pdf', 'status': 'GOLD'}	7606b9f31e4af29848532cb3357df8ea92d60342	- Analyzes the diagnostic performance of validated molecular panels versus conventional cytology. - Systematic review/meta-analysis pooling 40 studies with Bethesda III/IV+ cytology, molecular tests, and postsurgical histopathology as reference. - Directly compares sensitivity, specificity, NPV/PPV of ThyroSeq v3, Afirma GSC, others; performance parsed by Bethesda subtype and NIFTP status—highly relevant to your criteria.
906	4	Gene Expression Classifier vs Targeted Next-Generation Sequencing in the Management of Indeterminate Thyroid Nodules	2018	2018-06-01	M. Livhits, E. Kuo, A. Leung, J. Rao, M. Levin, M. Douek, K. Beckett, Kyle Zanocco, D. Cheung, Yaroslav A Gofnung, Stephanie Smooke-Praw, M. Yeh	Context Molecular testing has reduced the need for diagnostic hemithyroidectomy for indeterminate thyroid nodules. No studies have directly compared molecular testing techniques. Objective Compare the diagnostic performance of Afirma Gene Expression Classifier (GEC) with that of ThyroSeq v2 next-generation sequencing assay. Design Parallel randomized trial, monthly block randomization of patients with Bethesda III/IV cytology to GEC or ThyroSeq v2. Setting University of California, Los Angeles. Participants Patients who underwent thyroid biopsy (April 2016 to June 2017). Intervention Testing with GEC or ThyroSeq v2. Main Outcome Measure Molecular test performance. Results Of 1372 thyroid nodules, 176 (13%) had indeterminate cytology and 149 of 157 eligible indeterminate nodules (95%) were included in the study. Of nodules tested with GEC, 49% were suspicious, 43% were benign, and 9% were insufficient. Of nodules tested with ThyroSeq v2, 19% were mutation positive, 77% were mutation negative, and 4% were insufficient. The specificities of GEC and ThyroSeq v2 were 66% and 91%, respectively (P = 0.002); the positive predictive values of GEC and ThyroSeq v2 were 39% and 57%, respectively. Diagnostic hemithyroidectomy was avoided in 28 patients tested with GEC (39%) and 49 patients tested with ThyroSeq v2 (62%). Surveillance ultrasonography was available for 46 nodules (45 remained stable). Conclusions ThyroSeq v2 had higher specificity than Afirma GEC and allowed more patients to avoid surgery. Long-term surveillance is necessary to assess the false-negative rate of these particular molecular tests. Further studies are required for comparison with other available molecular diagnostics and for newer tests as they are developed.	The Journal of Clinical Endocrinology & Metabolism	45	65	10.1210/jc.2017-02754	https://doi.org/10.1210/jc.2017-02754		TRUE	{'url': 'https://academic.oup.com/jcem/article-pdf/103/6/2261/25011456/jc.2017-02754.pdf', 'status': 'GOLD'}	9bac9fc321d76fcbdc8f91e9aabd411c300b76b3	- Directly compares two validated molecular classifiers (Afirma GEC vs. ThyroSeq v2) in Bethesda III/IV nodules. - Randomizes patients with indeterminate cytology to GEC or ThyroSeq v2 testing and reports diagnostic performance metrics. - Uses post-surgical histopathology as the reference; directly relevant, but specifies use of ThyroSeq v2 (not v3) and Afirma GEC (not GSC).
825	5	Comparison of Afirma GEC and GSC to Nodules Without Molecular Testing in Cytologically Indeterminate Thyroid Nodules	2021	2021-10-07	P. Polavarapu, A. Fingeret, Ana Yuil-Valdes, Daniel Olson, Anery Patel, V. Shivaswamy, Troy D Matthias, W. Goldner	Abstract Background Analysis of cytologically indeterminate thyroid nodules with Afirma Gene Expression Classifier (GEC) and Genomic Sequencing Classifier (GSC) can reduce surgical rate and increase malignancy rate of surgically resected indeterminate nodules. Methods Retrospective cohort analysis of all adults with cytologically indeterminate thyroid nodules from January 2013 through December 2019. We compared surgical and malignancy rates of those without molecular testing to those with GEC or GSC, analyzed test performance between GEC and GSC, and identified variables associated with molecular testing. Results 468 indeterminate thyroid nodules were included. No molecular testing was performed in 273, 71 had GEC, and 124 had GSC testing. Surgical rate was 68% in the group without molecular testing, 59% in GEC, and 40% in GSC. Malignancy rate was 20% with no molecular testing, 22% in GEC, and 39% in GSC (P = 0.022). GEC benign call rate (BCR) was 46%; sensitivity, 100%; specificity, 61%; and positive predictive value (PPV), 28%. GSC BCR was 60%; sensitivity, 94%; specificity, 76%; and PPV, 41%. Those with no molecular testing had larger nodule size, preoperative growth of nodules, and constrictive symptoms and those who underwent surgery in the no molecular testing group had higher body mass index, constrictive symptoms, higher Thyroid Imaging Reporting and Data System and Bethesda classifications. Type of provider was also associated with the decision to undergo surgery. Conclusion Implementation of GEC showed no effect on surgical or malignancy rate, but GSC resulted in significantly lower surgical and higher malignancy rates. This study provides insight into the factors that affect the real-world use of these molecular markers preoperatively in indeterminate thyroid nodules.	Journal of the Endocrine Society	9	25	10.1210/jendso/bvab148	https://doi.org/10.1210/jendso/bvab148		TRUE	{'url': 'https://academic.oup.com/jes/article-pdf/5/11/bvab148/41120016/bvab148.pdf', 'status': 'GOLD'}	4d018a5c7ac1553cc4d951f1e33b16181544ac3c	- Compares Afirma GEC/GSC to nodules without molecular testing in Bethesda III/IV. - Retrospective study of 468 indeterminate thyroid nodules with post-surgical histopathology, reporting test performance, surgical, and malignancy rates. - Only provides direct sensitivity/specificity/NPV/PPV for GEC/GSC, not for conventional cytology; comparison to cytology-only group limited to surgery/malignancy rates, not full diagnostic metrics.
768	6	Diagnostic accuracy of Afirma gene expression classifier, Afirma gene sequencing classifier, ThyroSeq v2 and ThyroSeq v3 for indeterminate (Bethesda III and IV) thyroid nodules: a meta-analysis	2024	2024-05-01	I. Vardarli, Susanne Tan, Rainer Görges, Bernhard K Krämer, Ken Herrmann, Christoph Brochhausen	Objective The management of thyroid nodules with indeterminate cytology (ITN) is still a challenge. To evaluate the performance of commercial molecular tests for ITN, we performed this comprehensive meta-analysis. Methods We performed an electronic search using PubMed/Medline, Embase, and the Cochrane Library. Studies assessing the diagnostic accuracy of Afirma gene expression classifier (GEC), Afirma gene sequencing classifier (GSC), ThyroSeq v2 (TSv2), or ThyroSeq v3 (TSv3) in patients with ITN (only Bethesda category III or IV) were selected; Statistical analyses were performed by using Stata. Results Seventy-one samples (GEC, n = 38; GSC, n = 16; TSv2, n = 9; TSv3, n = 8) in 53 studies, involving 6490 fine needle aspirations (FNAs) with ITN cytology with molecular diagnostics (GEC, GSC, TSv2, or TSv3), were included in the study. The meta-analysis showed the following pooled estimates: sensitivity 0.95 (95% CI: 0.94–0.97), specificity 0.35 (0.28–0.43), positive likelihood ratio (LR+) 1.5 (1.3–1.6), and negative likelihood ratio (LR−) 0.13 (0.09–0.19), with the best performance for TSv3 (area under the ROC curve 0.95 (0.93–0.96), followed by TSv2 (0.90 (0.87–0.92)), GSC (0.86 (0.82–0.88)), and GEC (0.82 (0.78–0.85)); the best rule-out property was observed for GSC (LR−, 0.07 (0.02–0.19)), followed by TSv3 (0.11 (0.05–0.24)) and GEC (0.16 (0.10–0.28), and the best rule-in was observed for TSv2 (LR+, 2,9 (1.4–4.6)), followed by GSC (1.9 (1.6–2.4)). A meta-regression analysis revealed that study design, Bethesda category, and type of molecular test were independent factors. Conclusion We showed that in patients with ITN, TSv3 has the best molecular diagnostic performance, followed by TSv2, GSC, and GEC. As regards rule-out malignancy, GSC, and rule-in, TSV2 is superior to other tests.	Endocrine Connections	3	3	10.1530/EC-24-0170	https://doi.org/10.1530/EC-24-0170		TRUE	{'url': 'https://ec.bioscientifica.com/downloadpdf/view/journals/ec/aop/ec-24-0170/ec-24-0170.pdf', 'status': 'GOLD'}	181f4dda583fdf120f8c9219b817ff8a4f992ef9	- Analyzes the diagnostic accuracy of four validated molecular classifiers in indeterminate (Bethesda III/IV) thyroid nodules. - Synthesizes results from 53 studies (n=6,490 FNAs), comparing Afirma GEC, Afirma GSC, ThyroSeq v2, and ThyroSeq v3, specifically in Bethesda III and IV nodules. - Directly relevant: all included studies required postsurgical histopathology as the reference standard; pooled sensitivity/specificity/NPV/PPV are reported for each test.
521	7	Outcomes of cytologically indeterminate thyroid nodules managed with Genomic Sequencing Classifier.	2024	2024-02-28	Sara Ahmadi, A. Kotwal, Athanasios Bikas, Pingping Xiang, Whitney Goldner, Anery Patel, Elena G. Hughes, Xochitl R Longstaff, Michael W. Yeh, M. Livhits	CONTEXT Molecular testing can refine the risk of malignancy in thyroid nodules with indeterminate cytology to decrease unnecessary diagnostic surgery. OBJECTIVE This study was performed to evaluate the outcomes of cytologically indeterminate thyroid nodules managed with Afirma genomic sequencing classifier (GSC) testing. DESIGN, SETTING, PATIENTS, AND INTERVENTION Adult patients who underwent a biopsy at three major academic centers between July 2017 and June 2021 with Bethesda III or IV cytology were included. All patients had surgery or minimum follow-up of 1 year ultrasound surveillance. MAIN OUTCOME MEASURES The primary outcomes were the sensitivity, specificity, PPV, and NPV of GSC in Bethesda III and IV nodules. RESULTS The median nodule size of the 834 indeterminate nodules was 2.1 cm and the median follow-up was 23 months. GSC's sensitivity, specificity, PPV, and NPV across all institutions were 95%, 81%, 50%, and 99% for Bethesda III nodules and 94%, 82%, 65%, and 98% for Bethesda IV nodules, respectively. The overall false negative rate was 2%. The NPV of GSC in thyroid nodules with oncocytic predominance was 100% in Bethesda III nodules and 98% in Bethesda IV nodules. However, the PPV of oncocytic nodules was low (17% in Bethesda III nodules and 45% in Bethesda IV nodules). Only 22% of thyroid nodules with benign GSC results grew during surveillance. CONCLUSIONS GSC is a key tool for managing patients with indeterminate cytology, including the higher-risk Bethesda IV category. GSC benign thyroid nodules can be observed similarly to thyroid nodules with benign cytology.	The Journal of clinical endocrinology and metabolism	5	43	10.1210/clinem/dgae112	https://doi.org/10.1210/clinem/dgae112		TRUE	{'url': 'https://doi.org/10.1210/clinem/dgae112', 'status': 'GOLD'}	651060c9e626edfb9d3870179536238817fc0080	- Analyzes the diagnostic accuracy of Afirma GSC in Bethesda III/IV nodules. - Evaluates sensitivity, specificity, PPV, and NPV for Afirma GSC versus surgical histopathology in a large, multicenter cohort. - No direct head-to-head comparison to conventional cytology metrics; cohort includes both surgical and non-surgical follow-up patients.
385	8	Interpace, Affirma, and Thyroseq Performance Characteristics in 341 Bethesda Category III/IV Thyroid Nodules	2023	2023-11-01	C. Connelly, A. Cimic, S. Baskota	Multiple FDA-approved molecular testing platforms are used by our institution for evaluating genomic characteristics of thyroid nodules. We aim to correlate molecular results and final histopathology (HPE) of thyroid nodules with cytologic diagnosis of The Bethesda System (TBS) Category III or IV. We included 341 cases of thyroid nodules diagnosed as TBS-III or TBS-IV with subsequent molecular analysis performed on 1 of 5 platforms (Interpace ThyraMIR Thyroid miRNA Classifier, Afirma Genomic Sequencing Classifier, Thyroseq Genomic Classifier, Next-Generation Sequencing (NGS) Fusion Panel, or RosettaGX Reveal Thyroid miRNA Classifier). All findings reported on molecular analysis and all benign or malignant neoplasms diagnosed on final HPE were considered “significant findings.” Performance characteristics of all 5 molecular platforms were analyzed. Of 341 cases, 80.1% (n=273) were classified as TBS-III and 19.9% (n=68) were classified as TBS-IV. The overall concordance of molecular and final HPE when available was 60.9% (n=28). Sensitivity, specificity, positive predictive value (PPV), and negative predictive value (NPV) are respectively 75.0%, 60.0%, 75.0%, and 60.0% for Interpace; 65.0%, 60.0%, 85.0%, and 33.0% for Afirma; and 75.0%, 50.0%, 75.0%, and 50.0% for Thyroseq platforms. Of TBS-III cases, 66.3% (n=181), 25.6% (n=70), 4.8% (n=13), 1.5% (n=4), and 1.8% (n=5) underwent molecular testing via Interpace, Afirma, Thyroseq, NGS, and Rosetta platforms, respectively. Only 9.2% (n=25) of TBS-III cases had subsequent HPE. Concordance of molecular and final HPE for TBS-III cases was 52.0% (n=13) with a PPV of 75.0% and NPV of 40.0%. Concordances of molecular and final HPE according to molecular platform are: 57.1% (n=4) on Interpace, 53.3% (n=8) on Afirma, and 50.0% (n=1) on Thyroseq. Of TBS-IV cases, 52.9% (n=36), 36.8% (n=25), 5.9% (n=4), 2.9% (n=2), and 1.5% (n=1) underwent molecular testing via Interpace, Afirma, Thyroseq, NGS, and Rosetta platforms, respectively. Only 30.9% (n=21) of TBS-IV cases had subsequent HPE. Concordance of molecular and final HPE for TBS-IV cases was 71.4% (n=15) with a PPV of 86.0% and NPV of 43.0% Concordances of molecular and final HPE according to molecular platform are: 71.4% (n=5), 66.7% (n=6), and 75.0% (n=3) on Interpace, Afirma, and Thyroseq respectively. Our study reports similar performance characteristics of 3 commonly used molecular platforms (Interpace, Afirma, and Thyroseq) for genomic evaluation of thyroid nodules.	American Journal of Clinical Pathology	0	0	10.1093/ajcp/aqad150.051	https://doi.org/10.1093/ajcp/aqad150.051		TRUE	{'url': 'https://academic.oup.com/ajcp/article-pdf/160/Supplement_1/S23/53934382/aqad150.051.pdf', 'status': 'GOLD'}	2b792585a9c54b5282e37080c3a0b9e8b6b82ec9	- Analyzes the diagnostic performance of multiple validated molecular classifiers in Bethesda III/IV thyroid nodules. - Compares results of five FDA-approved molecular panels (including Afirma, ThyroSeq, Interpace) in 341 cytology-proven Bethesda III/IV nodules, using postsurgical histopathology as the reference standard. - Directly aligns with the desired topic: includes conventional cytology categories, validated molecular panels, and histopathology-based performance; lacks detailed metric breakdown by category in abstract but likely provided in full paper.
336	9	ThyroSeq v3 for Bethesda III and IV: An institutional experience	2020	2020-10-08	Dimpi Desai, Marcos Lepe, Z. Baloch, S. Mandel	The ThyroSeq v3 genomic classifier is a commercial molecular test that examines a wide spectrum of genomic alterations in a thyroid fine‐needle aspiration (FNA) sample and reports test results as either negative or positive. The authors report their institutional experience with ThyroSeq v3.	Cancer Cytopathology	45	99	10.1002/cncy.22362	https://doi.org/10.1002/cncy.22362		TRUE	{'url': 'https://onlinelibrary.wiley.com/doi/pdfdirect/10.1002/cncy.22362', 'status': 'GOLD'}	1178371013557eb2caaded5b7cc3318cfc3b974a	- Analyzes the institutional performance of ThyroSeq v3 in Bethesda III/IV nodules. - Reports outcomes for indeterminate thyroid FNA samples using the commercial ThyroSeq v3 test, likely referencing post-surgical histopathology. - Unclear from abstract if direct comparison to conventional cytology metrics is provided; relevance depends on inclusion of side-by-side diagnostic accuracy data.
263	10	Evaluation of ThyroSeq v2 performance in thyroid nodules with indeterminate cytology.	2017	2017-03-01	P. Valderrabano, Laila Khazai, Marino E. Leon, Z. Thompson, Zhenjun Ma, C. Chung, J. Hallanger-Johnson, K. Otto, Kara D Rogers, B. Centeno, B. Mciver	ThyroSeq v2 claims high positive (PPV) and negative (NPV) predictive values in a wide range of pretest risks of malignancy in indeterminate thyroid nodules (ITNs) (categories B-III and B-IV of the Bethesda system). We evaluated ThyroSeq v2 performance in a cohort of patients with ITNs seen at our Academic Cancer Center from September 2014 to April 2016, in light of the new diagnostic criteria for non-invasive follicular thyroid neoplasm with papillary-like nuclear features (NIFTP). Our study included 182 patients (76% female) with 190 ITNs consecutively tested with ThyroSeq v2. Patient treatment followed our institutional thyroid nodule clinical pathway. Histologies of nodules with follicular variant papillary thyroid carcinoma or NIFTP diagnoses were reviewed, with reviewers blinded to molecular results. ThyroSeq v2 performance was calculated in nodules with histological confirmation. We identified a mutation in 24% (n = 45) of the nodules. Mutations in RAS were the most prevalent (n = 21), but the positive predictive value of this mutation was much lower (31%) than that in prior reports. In 102 resected ITNs, ThyroSeq v2 performance was as follows: sensitivity 70% (46-88), specificity 77% (66-85), PPV 42% (25-61) and NPV 91% (82-97). The performance in B-IV nodules was significantly better than that in B-III nodules (area under the curve 0.84 vs 0.57, respectively; P = 0.03), where it was uninformative. Further studies evaluating ThyroSeq v2 performance are needed, particularly in B-III.	Endocrine-related cancer	111	136	10.1530/ERC-16-0512	https://doi.org/10.1530/ERC-16-0512		TRUE	{'url': 'https://erc.bioscientifica.com/downloadpdf/journals/erc/24/3/127.pdf', 'status': 'GOLD'}	414233f40672e1b1bd3c76566db50a2c7fc31323	- Analyzes the diagnostic performance of ThyroSeq v2 in Bethesda III/IV nodules. - Compares ThyroSeq v2 results to postsurgical histopathology, assessing sensitivity, specificity, NPV, PPV with attention to NIFTP. - Includes both Bethesda III and IV nodules, but does not directly compare to conventional cytology; uses a validated molecular classifier and surgical gold standard.
250	11	Bethesda III and IV Thyroid Nodules Managed Nonoperatively After Molecular Testing With Afirma GSC or Thyroseq v3	2023	2023-03-30	Na Eun Kim, Rajam Raghunathan, Elena G. Hughes, Xochitl R Longstaff, C. Tseng, Shanpeng Li, D. Cheung, Yaroslav A Gofnung, Pouyan Famini, James X. Wu, M. Yeh, M. Livhits	Abstract Context Molecular testing has improved risk stratification and increased nonoperative management for patients with indeterminate thyroid nodules, but data on the long-term outcomes of current molecular tests Afirma Gene Sequencing Classifier (GSC) and Thyroseq v3 are limited. Objective To determine the rate of delayed operation and the false negative rate of the Afirma GSC and Thyroseq v3 in Bethesda III and IV thyroid nodules. Methods Prospective follow-up of a single center, randomized, clinical trial comparing the performance of Afirma GSC and Thyroseq v3 in the diagnosis of indeterminate thyroid nodules at the University of California, Los Angeles (UCLA). Consecutive participants who underwent thyroid biopsy in the UCLA health system with Bethesda III and IV cytology from August 2017 to November 2019. The main outcome measure was false negative rate of molecular testing. Results Of 176 indeterminate nodules with negative or benign molecular test results, 14 (8%) nodules underwent immediate resection, with no malignancies found on surgical pathology. Nonoperative management with active surveillance was pursued for 162 (92%) nodules with benign or negative test results. The median surveillance was 34 months (range 12-60 months), and 44 patients were lost to follow-up. Of 15 nodules resected during surveillance, 1 malignancy was found (overall false negative rate of 0.6%). This was a 2.7 cm minimally invasive Hurthle cell carcinoma that initially tested negative with Thyroseq v3 and underwent delayed resection due to sonographic growth during surveillance. Conclusions The majority of Bethesda III/IV thyroid nodules with negative or benign molecular test results are stable over 3 years of follow-up. These findings support the high sensitivity of current molecular tests and their role in ruling out malignancy in indeterminate thyroid nodules.	The Journal of Clinical Endocrinology and Metabolism	14	67	10.1210/clinem/dgad181	https://doi.org/10.1210/clinem/dgad181		TRUE	{'url': 'https://academic.oup.com/jcem/advance-article-pdf/doi/10.1210/clinem/dgad181/49704824/dgad181.pdf', 'status': 'GOLD'}	b172edc4b5d2d065ff9513c5605628a2e158c014	- Analyzes delayed surgery and false negative rates of Afirma GSC/ThyroSeq v3. - Prospective single-center trial in Bethesda III/IV nodules; tracks outcomes of nonoperatively managed, molecular test–negative nodules versus surgical pathology. - Compares molecular classifier outcomes to surgical histopathology, but does not report full diagnostic performance metrics (sensitivity, specificity, PPV, NPV) or direct comparison to conventional cytology.
177	12	Ultrasound Features and Performance of Afirma Gene Sequencing Classifier in Cytologically Indeterminate Thyroid Nodules	2024	2024-01-16	I. Azaryan, Mayumi Endo, Jennifer A Sipos, Jianing Ma, Jing Peng, F. Nabhan	Abstract Background Cytologically indeterminate thyroid nodules (ITN) pose a management challenge. Here we analyze if adding ultrasound characteristics to Afirma Genome Sequence Classifier (GSC) results increases GSC diagnostic performance. Methods We retrospectively analyzed 237 GSC-tested Bethesda III/IV ITNs between July 2017 and December 2019 and classified them by American Thyroid Association (ATA) and the Thyroid Imaging Reporting and Data System (TIRADS) of the American College of Radiology. Results The benign call rate was higher in Bethesda III ITNs with TIRADS <5 vs TIRADS 5 (89% vs 68%. P = .015). The sensitivity, specificity, positive predictive value (PPV), and negative predictive value (NPV) of GSC in ATA high-risk Bethesda III ITNs vs lower were 100% vs 80% (P = 1), 89.5% vs 91.5% (P = .67), 66.7% vs 25% (P = .13), and 100% vs 99.2% (P = 1), respectively, and for TIRADS 5 vs <5 were 100% vs 80% (P = 1), 88.2% vs 91.4% (P = .65), 71.4% vs 23.5% (P = .06), and 100% vs 99.3% (P = 1). The sensitivity, specificity, PPV, and NPV of GSC in high-risk ATA Bethesda IV ITNs vs lower were 66.7% vs 100% (P = .42), 83.3% vs 85.7% (P = 1), 66.7% vs 64.3% (P = 1), and 83.3% vs 100% (P = .3), respectively, and for TIRADS 5 vs <5 were 66.7% vs 90% (P = .42), 88.9% vs 83.8% (P = 1), 66.7% vs 60% (P = 1), and 88.9% vs 96.9% (P = .39). Conclusion Sensitivity, specificity, NPV, and PPV of GSC were not significantly different in ATA high-risk and TIRADS 5 ITNs compared to ATA < high-risk and TIRADS 1-4 ITNs.	Journal of the Endocrine Society	2	16	10.1210/jendso/bvae010	https://doi.org/10.1210/jendso/bvae010		TRUE	{'url': 'https://academic.oup.com/jes/advance-article-pdf/doi/10.1210/jendso/bvae010/56486904/bvae010.pdf', 'status': 'GOLD'}	3c082e533c1bfe18cfba9db131fa29794cc947d6	- Analyzes the diagnostic performance of Afirma GSC vs. cytology in Bethesda III/IV nodules. - Retrospectively compares Afirma GSC metrics (sensitivity, specificity, PPV, NPV) to postsurgical histopathology in 237 Bethesda III/IV nodules; explores utility of ultrasound risk adjuncts. - Directly relevant: uses a validated, commercial molecular test, focuses on Bethesda III/IV, surgical pathology as gold standard, and provides conventional and molecular diagnostic metrics.
163	13	Independent Comparison of the Afirma Genomic Sequencing Classifier and Gene Expression Classifier for Cytologically Indeterminate Thyroid Nodules.	2019	2019-05-13	Trevor E. Angell, Howard T Heller, E. Cibas, J. Barletta, Matthew Kim, J. Krane, E. Marqusee	Background: For thyroid nodules with indeterminate cytology, the Afirma Gene Expression Classifier (GEC) identified benign nodules to reduce diagnostic surgery, though many nodules classified as suspicious still proved histopathologically benign. The current Afirma Genomic Sequencing Classifier (GSC) demonstrates improved specificity, suggesting more nodules will have a benign result (benign call rate [BCR]), but independent data are needed to confirm this in clinical practice. Methods: Retrospective analysis was performed of all Bethesda III or IV cytology thyroid nodules ≥1 cm tested with GEC (between January 1, 2011, and July 19, 2017) or GSC (between July 20, 2017, and August 27, 2018) at the authors' institution. Afirma testing was not performed reflectively for all nodules with Bethesda III or IV cytology, but rather was applied based on physician-patient decision making. Demographic, sonographic, and cytologic data were collected. The BCR for GEC- versus GSC-tested nodules was compared and further stratified by Bethesda classifications. Results: The study evaluated 600 nodules in 563 patients tested with either GEC (n = 486) or GSC (n = 114). The BCR was 233/486 (47.9%) for the GEC compared to 75/114 (65.8%) for the GSC (p = 0.0006). Hürthle-cell cytology was present in 99/486 (20.4%) nodules in the GEC group compared to 31/114 (27.2%) nodules in the GSC group (p = 0.28). The GSC BCR was significantly higher than the GEC BCR for Bethesda III nodules characterized by Hürthle cells (p = 0.006), but the BCRs were similar for nodules with architectural or cytologic atypia. In Bethesda IV nodules suspicious for follicular neoplasm, BCR for the GEC and GSC were similar (p = 0.68), but for cytology suspicious for Hürthle-cell neoplasm, the GSC BCR was 68.2% (15/22) compared to the GEC BCR of 16.4% (10/61; p < 0.0001). Positive predictive value in resected nodules with a suspicious result was 16/32 (50%) for GSC nodules and 75/221 (33.9%) for GEC nodules (p = 0.1). Conclusions: The higher BCR for the GSC compared to the GEC for indeterminate thyroid nodules, predominantly among nodules with Hürthle-cell cytology, will likely lead to further reduction in surgical management.	Thyroid : official journal of the American Thyroid Association	64	107	10.1089/thy.2018.0726	https://doi.org/10.1089/thy.2018.0726		FALSE		3932bc14ec255637fc9d576fa8a100c54d1c2e8d	- Compares Afirma GEC and GSC in Bethesda III/IV nodules. - Retrospectively analyzes benign call rates in 600 Bethesda III/IV nodules tested by both classifiers, using local clinical practice data. - Focuses on BCR (benign call rate); surgical pathology gold standard and full diagnostic performance (sensitivity, specificity, PPV, NPV) versus cytology are not explicitly described in the abstract—potentially only partially meets the strict criteria.
122	14	SINGLE INSTITUTION EXPERIENCE WITH AFIRMA AND THYROSEQ TESTING IN INDETERMINATE THYROID NODULES.	2021	2021-03-25	Michele Gortakowski, K. Feghali, I. Osakwe	BACKGROUND Thyroid nodules are a very common, often incidental finding on physical exam or imaging. Of those that undergo fine needle aspiration, cytology is indeterminate in up to 15%. Molecular testing is increasingly being used to help identify which nodules may be high risk for malignancy and guide management in regard to clinical follow up or surgical intervention. Recently there has been an increase in publication of independent studies assessing the performance of these molecular tests and comparing "real world" data to the validation studies. METHODS This retrospective study identified all thyroid nodules at our institution that had Afirma GEC, GSC or Thyroseq v3 molecular testing from January 2014-January 2020 and compared measurements of test performance between them at our institution, and then to the original validation studies and other published institutional data. RESULTS Overall, the benign call rate was highest in the Afirma GSC group (78%) compared to the GEC group (60%) and Thyroseq group (66%). Surgical histopathology revealed malignancy in 6/31of biopsied nodules in the GEC group, 8/13 in the GSC group and 3/16 in the Thyroseq group. Based on our data, the GSC specificity (91.9%) and positive predictive value (61.5%) were higher than the GEC specificity (68.4%) and PPV (19.4%) as well as Thyroseq specificity (75%) and PPV (18.8%).	Thyroid : official journal of the American Thyroid Association	18	44	10.1089/thy.2020.0801	https://doi.org/10.1089/thy.2020.0801		FALSE		162c130d1b799b87b1b2e9cb392f14f5ffeb5480	- Compares real-world performance of Afirma GEC/GSC and ThyroSeq v3 in indeterminate thyroid nodules. - Retrospectively reviews benign call rates and malignancy outcomes confirmed by surgical histopathology for molecularly tested nodules. - Bethesda category breakdown is not clearly specified; unclear if direct comparison includes only Bethesda III/IV and side-by-side cytology metrics.
69	15	PSAT267 Performance of ThyroSeq V3 molecular testing in assessing indeterminate thyroid nodules for thyroid cancer at an urban endocrinology clinic.	2022	2022-11-01	Ginny Bao, Christine Chang, Anthony Yin	Abstract Introduction While fine needle aspiration (FNA) biopsy can accurately classify thyroid nodules as benign versus malignant in most cases, roughly 20% of cases remain indeterminate. Molecular testing can assist with risk stratification of indeterminate nodules, with the goal to identify benign nodules and therefore decrease further testing. We aimed to validate the accuracy of ThyroSeq v3 molecular testing for predicting malignancy in real-world practice in a diverse, urban setting. Methods This was a retrospective, cohort study of 41 adults with 43 indeterminate thyroid nodules, for which molecular analysis using the multigene classifier (GC) ThyroSeq v3 was performed at an outpatient endocrinology practice in San Francisco, CA between December 2011 and December 2021. The primary outcome was positive predictive value for malignancy in indeterminate thyroid nodules, using ThyroSeq v3. The secondary outcome was prediction of cancer by specific genetic alterations. Results Most patients were female (78.0%), with a median age of 56 years (range 30-84). Nodules were classified as low (n=28; 65.1%), low-intermediate (n=2; 4.7%), or intermediate-high (n=12; 27.9%) risk for malignancy using ThyroSeq v3. Risk could not be assessed in one nodule due to inadequate sample[1] . Of patients with low-risk nodules, only 1 underwent total thyroidectomy due to compressive symptoms[2] . Of patients with low-intermediate or intermediate-high risk nodules, most (13/14) underwent surgical resection[3] . Papillary thyroid cancer was identified in 72.7% (8/11) patients with intermediate-high risk nodules who underwent surgery. In patients with papillary thyroid cancer, the most common mutation was BRAF V600E (n=5). Among indeterminate nodules (Bethesda III and IV cytology[4]), the positive predictive value of ThyroSeq v3 was 54.5%[5] . Conclusions Of patients with thyroid nodules of indeterminate risk based on FNA biopsy and intermediate to high risk for malignancy as determined by ThyroSeq v3 molecular sequencing, most underwent surgical resection and were found to have thyroid cancer in most cases, with BRAF V600E being the most common mutation. ThyroSeq v3 is a useful stratification tool for those patients with indeterminate nodules. Presentation: Saturday, June 11, 2022 1:00 p.m. - 3:00 p.m.	Journal of the Endocrine Society	1	4	10.1210/jendso/bvac150.1675	https://doi.org/10.1210/jendso/bvac150.1675		TRUE	{'url': 'https://www.ncbi.nlm.nih.gov/pmc/articles/PMC9625561', 'status': 'GOLD'}	492ff4d4e9754971e8fdd1324cca531ed8ebdf1a
57	16	Performance of a Genomic Sequencing Classifier for the Preoperative Diagnosis of Cytologically Indeterminate Thyroid Nodules	2018	2018-09-01	K. Patel, Trevor E. Angell, Joshua Babiarz, N. Barth, T. Blevins, Q. Duh, R. Ghossein, R. Harrell, Jing Huang, G. Kennedy, Su Yeon Kim, R. Kloos, V. Livolsi, G. Randolph, P. Sadow, Michael H. Shanik, J. Sosa, S. T. Traweek, P. Walsh, D. Whitney, M. Yeh, P. Ladenson	Importance Use of next-generation sequencing of RNA and machine learning algorithms can classify the risk of malignancy in cytologically indeterminate thyroid nodules to limit unnecessary diagnostic surgery. Objective To measure the performance of a genomic sequencing classifier for cytologically indeterminate thyroid nodules. Design, Setting, and Participants A blinded validation study was conducted on a set of cytologically indeterminate thyroid nodules collected by fine-needle aspiration biopsy between June 2009 and December 2010 from 49 academic and community centers in the United States. All patients underwent surgery without genomic information and were assigned a histopathology diagnosis by an expert panel blinded to all genomic information. There were 210 potentially eligible thyroid biopsy samples with Bethesda III or IV indeterminate cytopathology that constituted a cohort previously used to validate the gene expression classifier. Of these, 191 samples (91.0%) had adequate residual RNA for validation of the genomic sequencing classifier. Algorithm development and independent validation occurred between August 2016 and May 2017. Exposures Thyroid nodule surgical histopathology diagnosis by an expert panel blinded to all genomic data. Main Outcomes and Measures The primary end point was measurement of genomic sequencing classifier sensitivity, specificity, and negative and positive predictive values in biopsies from Bethesda III and IV nodules. The secondary end point was measurement of classifier performance in biopsies from Bethesda II, V, and VI nodules. Results Of the 183 included patients, 142 (77.6%) were women, and the mean (range) age was 51.7 (22.0-85.0) years. The genomic sequencing classifier had a sensitivity of 91% (95% CI, 79-98) and a specificity of 68% (95% CI, 60-76). At 24% cancer prevalence, the negative predictive value was 96% (95% CI, 90-99) and the positive predictive value was 47% (95% CI, 36-58). Conclusions and Relevance The genomic sequencing classifier demonstrates high sensitivity and accuracy for identifying benign nodules. Its 36% increase in specificity compared with the gene expression classifier potentially increases the number of patients with benign nodules who can safely avoid unnecessary diagnostic surgery.	JAMA Surgery	269	404	10.1001/jamasurg.2018.1153	https://doi.org/10.1001/jamasurg.2018.1153		TRUE	{'url': 'https://jamanetwork.com/journals/jamasurgery/articlepdf/2680704/jamasurgery_patel_2018_oi_180021.pdf', 'status': 'GOLD'}	b09fa349bce650eb83b175df7ad54a21fa65fa63
52	17	Effectiveness of Molecular Testing Techniques for Diagnosis of Indeterminate Thyroid Nodules: A Randomized Clinical Trial.	2020	2020-12-10	M. Livhits, Catherine Y Zhu, E. Kuo, Dalena T. Nguyen, Jiyoon Kim, C. Tseng, A. Leung, J. Rao, M. Levin, M. Douek, K. Beckett, D. Cheung, Yaroslav A Gofnung, Stephanie Smooke-Praw, M. Yeh	Importance Approximately 20% of thyroid nodules display indeterminate cytology. Molecular testing can refine the risk of malignancy and reduce the need for diagnostic hemithyroidectomy. Objective To compare the diagnostic performance between an RNA test (Afirma genomic sequencing classifier) and DNA-RNA test (ThyroSeq v3 multigene genomic classifier). Design, Setting, and Participants This parallel randomized clinical trial of monthly block randomization included patients in the UCLA Health system who underwent thyroid biopsy from August 2017 to January 2020 with indeterminate cytology (Bethesda System for Reporting Thyroid Cytopathology category III or IV). Interventions Molecular testing with the RNA test or DNA-RNA test. Main Outcomes and Measures Diagnostic test performance of the RNA test compared with the DNA-RNA test. The secondary outcome was comparison of test performance with prior versions of the molecular tests. Results Of 2368 patients, 397 were eligible for inclusion based on indeterminate cytology, and 346 (median [interquartile range] age, 55 [44-67] years; 266 [76.9%] women) were randomized to 1 of the 2 tests. In the total cohort assessed for eligibility, 3140 thyroid nodules were assessed, and 427 (13.6%) nodules were cytologically indeterminate. The prevalence of malignancy was 20% among indeterminate nodules. The benign call rate was 53% (95% CI, 47%-61%) for the RNA test and 61% (95% CI, 53%-68%) for the DNA-RNA test. The specificities of the RNA test and DNA-RNA test were 80% (95% CI, 72%-86%) and 85% (95% CI, 77%-91%), respectively (P = .33); the positive predictive values (PPV) of the RNA test and DNA-RNA test were 53% (95% CI, 40%-67%) and 63% (95% CI, 48%-77%), respectively (P = .33). The RNA test exhibited a higher PPV compared with the prior test version (Afirma gene expression classifier) (54% [95% CI, 40%-67%] vs 38% [95% CI, 27%-48%]; P = .01). The DNA-RNA test had no statistically significant difference in PPV compared with its prior version (ThyroSeq v2 next-generation sequencing) (63% [95% CI, 48%-77%] vs 58% [95% CI, 43%-73%]; P = .75). Diagnostic thyroidectomy was avoided in 87 (51%) patients tested with the RNA test and 83 (49%) patients tested with the DNA-RNA test. Surveillance ultrasonography was available for 90 nodules, of which 85 (94%) remained stable over a median of 12 months follow-up. Conclusions and Relevance Both the RNA test and DNA-RNA test displayed high specificity and allowed 49% of patients with indeterminate nodules to avoid diagnostic surgery. Although previous trials demonstrated that the prior version of the DNA-RNA test was more specific than the prior version of the RNA test, the current molecular test techniques have no statistically significant difference in performance. Trial Registration ClinicalTrials.gov Identifier: NCT02681328.	JAMA oncology	118	27	10.1001/jamaoncol.2020.5935	https://doi.org/10.1001/jamaoncol.2020.5935		TRUE	{'url': 'https://www.ncbi.nlm.nih.gov/pmc/articles/PMC7729582', 'status': 'GOLD'}	91da02f25dd2cce8106046d4ee3c477c5e41d827
48	18	Monitoring Outcomes of Indeterminate Thyroid Nodules and Predictive Capabilities of Molecular Testing.	2024	2024-07-29	Samuel Garrett, David Millay, James Pierre, Natalia A. Pluta, Christopher Russo, Daniel Neelon, Elizabeth M Bauer, Thanh Hoang, Michael Orestes	OBJECTIVE This study aimed to compare the effectiveness of reflex molecular testing at identifying thyroid malignancy in indeterminate thyroid nodules (ITNs) since its implementation at our institution. METHOD Identified all ITNs at our institution from January 2010 to October 2020. Calculated the sensitivity, specificity, negative predictive value (NPV), and positive predictive value (PPV) of ThyroSeq since the initiation of universal reflex testing of all first-time ITNs beginning in March 2016. Analyze effect on frequency of diagnostic surgeries. RESULTS Study group: March 2016 to October 2020, 378 ITNs underwent ThyroSeq (318 Bethesda III and 60 Bethesda IV). Mean age 52 years, 35.9% male, 61.1% female. 145 surgically excised with overall resection rate of 38.4% (III: 32.7%; IV 68%). Final histology: 49 malignant with overall rate of malignancy (ROM) of ITNs at 33.8% (III: 31.7%; IV: 39%). ThyroSeq sensitivity for ITNs at 84% (III 78.8%, IV 93.8%). ThyroSeq NPV for ITNs at 86% (III 84%, IV 93.3%). ThyroSeq specificity for ITNs at 52% (III 50.7%, IV 56%). ThyroSeq PPV for ITNs at 47% (III 42.6%, IV 57.7%). Control group: From January 2010 to February 2016 there were 242 ITNs (152 Bethesda III, 90 Bethesda IV). Mean age 52.6 years, 25.8% male, 74.2% female. 157 cases were surgically excised, with an overall resection rate of 64.9% (III: 57.2%; IV: 77.8%). Final histology: 32 malignant, with overall ROM of ITNs at 20.4% (III: 27.6%; IV: 11.4%). CONCLUSION The initiation of universal Thyroseq (sensitivity 84% and NPV 86%) of ITNs at our institution has significantly decreased our percentage of diagnostic lobectomies, with a decreased resection rate of 26.5%.	The Annals of otology, rhinology, and laryngology	0	0	10.1177/00034894241264380	https://doi.org/10.1177/00034894241264380		FALSE		30ebe278c04935acc1acd9db338bd3283856cf33
43	19	Outcomes of Bethesda categories III and IV thyroid nodules over 5 years and performance of the Afirma gene expression classifier: A single‐institution study	2018	2018-06-19	Kelsi E Deaver, B. Haugen, N. Pozdeyev, Carrie B. Marshall	The second edition Bethesda System for Reporting Thyroid Cytology estimates 6%‐18% malignancy rate of category III (B3) and 10%‐40% for category IV (B4) nodules; however, reported malignancy rates have considerable variability among institutions. Use of molecular classifiers (including Afirma Gene Expression Classifier, GEC) can be utilized in management of thyroid nodules. Our objective was to analyse malignancy rates of B3 and B4 nodules and determine clinical outcomes of GEC Benign nodules.	Clinical Endocrinology	26	38	10.1111/cen.13747	https://doi.org/10.1111/cen.13747		FALSE		581118792faf54b3e095fcd13232fced497712f7
31	20	Afirma Testing in Thyroid Nodules with Indeterminate Cytology: A single Medical Institute Experience	2020	2020-10-28	Z. Yang, T. Zhang, L. Layfield, M. Esebua	About 10 to 30% of thyroid fine needle aspiration (FNA) nodules have indeterminate cytology, including Bethesda III, IV, and V. Afirma Gene Expression Classifier (GEC) measuring the expression of 167 mRNA was designed to classify the indeterminate thyroid nodules into benign and suspicious categories. This study aimed to evaluate the clinical performance of the Afirma GEC testing in these indeterminate thyroid lesions. Medical records of patients with indeterminate thyroid FNA results and corresponding Afirma GEC results from November 2012 to December 2019 were retrieved. Subsequent surgical follow-up results were obtained. GEC results were compared to the histologic diagnoses. 1. There were 77 cases with indeterminate thyroid FNA results. Cytology diagnosis included 67 Bethesda III and 10 Bethesda IV. Afirma GEC results were benign for 41 cases (53%), suspicious for 32 cases (42%), and non- diagnostic for 4 cases (5%). Twenty seven of 32 cases (84%) with suspicious GEC results had surgical follow-up which revealed 12 malignant and 15 benign histologic diagnoses. Only 11 of 41 cases (27%) with benign GEC results had surgery which showed 8 benign and 3 malignant diagnoses. Based on the data, the sensitivity of this test is 80% and specificity is 65%. Positive predictive value (PPV) is 44% and negative predictive value (NPV) is 73%. The false positive cases include 5 Hurthle cell adenoma, 4 nodular hyperplasia, 3 follicular adenoma, 2 Noninvasive follicular thyroid neoplasm with papillary-like nuclear features (NIFPT), and 1 lymphocytic thyroiditis. The false negative cases include 2 minimally invasive follicular carcinoma (from same patient) and 1 papillary thyroid carcinoma. 1. We demonstrated in this study that a little more than half of the cases with indeterminate thyroid cytology had negative Afirma GEC results. 2.Afirma test has relatively low specificity (65%) and PPV (44%). The sensitivity (80%) and NPV (73%) is relatively higher but is lower than the values in most literature. This could be due to the fact that majority of the Afirma GEC negative cases in this study did not have surgical follow-up and the sample size is small. 3.Afirma GEC test is a relatively good “rule-out” molecular test for indeterminate thyroid nodules but is not a reliable “rule-in” test due to the low specificity and PPV.	American Journal of Clinical Pathology	0	0	10.1093/ajcp/aqaa161.207	https://doi.org/10.1093/ajcp/aqaa161.207		FALSE		cf9b9600f7d94827cbd393e9bfcb276c047b8c2f
28	21	Impact of the Multi-Gene ThyroSeq Next-Generation Sequencing Assay on Cancer Diagnosis in Thyroid Nodules with Atypia of Undetermined Significance/Follicular Lesion of Undetermined Significance Cytology	2015	2015-11-01	Y. Nikiforov, S. Carty, S. Chiosea, C. Coyne, U. Duvvuri, R. Ferris, W. Gooding, Shane O Lebeau, N. Ohori, R. Seethala, M. Tublin, L. Yip, M. Nikiforova	Background: Fine-needle aspiration (FNA) cytology is a common approach to evaluate thyroid nodules. It offers definitive diagnosis of a benign or malignant nodule in the majority of cases. However, 10–25% of nodules yield one of three indeterminate cytologic diagnoses, leading to suboptimal management of these patients. Atypia of undetermined significance/follicular lesion of undermined significance (AUS/FLUS) is a common indeterminate diagnosis, with the cancer risk ranging from 6% to 48%. This study assessed whether a multi-gene next-generation sequencing (NGS) assay can offer significant improvement in diagnosis in AUS/FLUS nodules. Methods: From May 2014 to March 2015, 465 consecutive FNA samples with the cytologic diagnosis of AUS/FLUS underwent prospective molecular testing using the ThyroSeq v2.1 panel. The panel included 14 genes analyzed for point mutations and 42 types of gene fusions occurring in thyroid cancer. In addition, eight genes were assessed for expression in order to evaluate the cell composition of FNA samples. Ninety-eight (21%) of these nodules had definitive surgical (n = 96) or nonsurgical (n = 2) follow-up and were used to determine the assay performance. Results: Among 465 AUS/FLUS nodules, three were found to be composed of parathyroid cells and 462 of thyroid follicular cells. Of the latter, 31 (6.7%) were positive for mutations. The most frequently mutated genes were NRAS and HRAS, and overall point mutations in seven different genes and five types of gene fusions were identified in these nodules. Among 98 nodules with known outcome, histologic analysis revealed 22 (22.5%) cancers. ThyroSeq v2.1 was able to classify 20/22 cancers correctly, showing a sensitivity of 90.9% [confidence interval (CI) 78.8–100], specificity of 92.1% [CI 86.0–98.2], positive predictive value of 76.9% [CI 60.7–93.1], and negative predictive value of 97.2% [CI 78.8–100], with an overall accuracy of 91.8% [CI 86.4–97.3]. Conclusions: The results of the study demonstrate that the ThyroSeq v2.1 multi-gene NGS panel of molecular markers provides both high sensitivity and high specificity for cancer detection in thyroid nodules with AUS/FLUS cytology, which should allow improved management for these patients.	Thyroid	356	375	10.1089/thy.2015.0305	https://doi.org/10.1089/thy.2015.0305		TRUE	{'url': 'https://www.liebertpub.com/doi/pdf/10.1089/thy.2015.0305', 'status': 'GOLD'}	e4a67a8dd8ad8020e63d48c95d2b95ae79e7dbef
26	22	Outcomes of Indeterminate Thyroid Nodules Managed Nonoperatively after Molecular Testing.	2020	2020-12-02	Catherine Y Zhu, Ines Donangelo, Deepashree Gupta, Dalena T. Nguyen, J. Ochoa, M. Yeh, M. Livhits	CONTEXT Molecular testing to refine the diagnosis of cytologically indeterminate thyroid nodules has become increasingly popular, but data on long-term durability of test results and the rate of delayed operation are limited. OBJECTIVE Determine the delayed rate of surgical resection in indeterminate nodules with benign/negative molecular testing and the risk of false-negative molecular test results. DESIGN Prospective follow-up of the Gene Expression Classifier vs Targeted Next-Generation Sequencing in the Management of Indeterminate Thyroid Nodules randomized controlled trial comparing the diagnostic test performance of Afirma Gene Expression Classifier and ThyroSeq v2. SETTING University of California, Los Angeles. PARTICIPANTS Patients who underwent thyroid biopsy with indeterminate (Bethesda III/IV) cytology (April 2016 to July 2017). INTERVENTION Ultrasound surveillance. MAIN OUTCOME MEASURE False-negative rate of molecular testing. RESULTS Of 95 indeterminate nodules with negative/benign molecular test results, 12 nodules underwent immediate resection (11 benign nodules, 1 noninvasive follicular thyroid neoplasm nodule with papillary-like nuclear features). Nonoperative management was pursued for 83 (87.4%) nodules. The median surveillance was 26.7 months. Ten nodules were resected during surveillance and malignancy was identified in 4 nodules (overall false-negative rate of 5.8%). In the 4 malignant nodules that underwent delayed operation, surgery was prompted by sonographic changes during surveillance. CONCLUSIONS The majority of indeterminate nodules with negative molecular testing have a stable clinical course over 3 years of follow-up, but our finding of a 6% false-negative rate highlights the importance of continuing sonographic surveillance. Long-term studies are needed to determine the optimal length of follow-up.	The Journal of clinical endocrinology and metabolism	15	34	10.1210/clinem/dgaa887	https://doi.org/10.1210/clinem/dgaa887		TRUE	{'url': 'https://academic.oup.com/jcem/article-pdf/106/3/e1240/41832790/dgaa887.pdf', 'status': 'GOLD'}	84632c941a573eae0ecd8262df107eb494df6250
24	23	Diagnostic Performance of Afirma and Interpace Diagnostics Genetic Testing in Indeterminate Thyroid Nodules: A Single Center Study	2023	2023-03-31	E. Kandil, Tyler A Metz, Peter P. Issa, Mohamed A. Aboueisha, Mahmoud Omar, Abdallah S. Attia, Bert Chabot, Mohammad Hussein, K. Moroz, M. Shama, E. Toraih	Simple Summary Molecular testing can stratify the risk of malignancy among indeterminate thyroid nodules and subsequently reduce the need for diagnostic surgery. We assessed the performance of the GSC + XA; ThyGeNEXT + ThyraMIR, and GSC + GEC molecular platforms to elucidate their diagnostic accuracy. All three platforms were reliable for ruling out thyroid cancer, with a tendency for the newest Afirma genetic testing platform (GSC + XA) to outperform the other platforms. Abstract Indeterminate thyroid nodules (ITN) represent 20–30% of biopsied nodules, with a 10–60% risk of malignancy. Molecular testing can stratify the risk of malignancy among ITNs, and subsequently reduce the need for unnecessary diagnostic surgery. We aimed to assess the performance of these molecular tests at a single institution. Patients with Bethesda III, IV, and V nodules with Afirma and Interpace Diagnostics genetic testing data from November 2013 to November 2021 were included. Three cohorts were formed, including GSC + XA, ThyGeNEXT + ThyraMIR, and GSC + GEC. Statistical analysis determined the sensitivity, specificity, positive predictive value (PPV), negative predictive value (NPV), diagnostic odds ratio (DOR), and accuracy of each type of testing. The PPV of nodules undergoing genetic testing by ThyGeNEXT + ThyraMIR (45.00%, 95%CI: 28.28–62.93%, p = 0.032) and GSC + XA (57.14%, 95%CI: 29.32–81.08%, p < 0.001) were superior to that of GEC + GSC (30.72%, 95%CI: 26.83–34.90%). The NPV was above 85% in all cohorts, suggesting overall suitable rule-out tests. The Afirma platform (GSC + XA) had the highest NPV at 96.97%. The overall accuracy for nodules undergoing ThyGeNEXT + ThyraMIR was 81.42% (95%CI: 73.01–88.11%, p < 0.001). A total of 230 patients underwent thyroidectomy, including less than 60% of each of the ThyGeNEXT + ThyraMIR and GSC + XA cohorts. Specifically, only 25% of patients in the GSC + XA cohort underwent surgery, considerably decreasing the rate of unnecessary surgical intervention. Sub-group analysis, including only patients with surgical pathology, found that PPV tended to be higher in the GSC + XA cohort, at 66.67% (95%CI: 37.28–87.06%), as compared to the ThyGeNEXT + ThyraMIR cohort, at 52.94% (95%CI: 35.25–69.92%). The Afirma genetic testing platform GSC + XA outperformed the other platforms with regards to both PPV and NPV and decreased the rate of surgery in patients with ITNs by 75%, significantly preventing unnecessary surgical intervention.	Cancers	5	24	10.3390/cancers15072098	https://doi.org/10.3390/cancers15072098		TRUE	{'url': 'https://www.mdpi.com/2072-6694/15/7/2098/pdf?version=1680249051', 'status': 'GOLD'}	b0f6c6e5f69617766a3a2a170331eeb2d9909d4c
22	24	Afirma Genomic Sequencing Classifier and Xpression Atlas Molecular Findings in Consecutive Bethesda III-VI Thyroid Nodules	2021	2021-05-19	Mimi I Hu, S. Waguespack, C. Dosiou, P. Ladenson, M. Livhits, L. Wirth, P. Sadow, J. Krane, B. Stack, M. Zafereo, Syed Z. Ali, S. Weitzman, Y. Hao, Joshua Babiarz, G. Kennedy, R. Kloos	Abstract Context Broad genomic analyses among thyroid histologies have been described from relatively small cohorts. Objective Investigate the molecular findings across a large, real-world cohort of thyroid fine-needle aspiration (FNA) samples. Design Retrospective analysis of RNA sequencing data files. Setting Clinical Laboratory Improvement Amendments laboratory performing Afirma Genomic Sequencing Classifier (GSC) and Xpression Atlas (XA) testing. Participants A total of 50 644 consecutive Bethesda III-VI nodules. Intervention None. Main Outcome Measures Molecular test results. Results Of 48 952 Bethesda III/IV FNAs studied, 66% were benign by Afirma GSC. The prevalence of BRAF V600E was 2% among all Bethesda III/IV FNAs and 76% among Bethesda VI FNAs. Fusions involving NTRK, RET, BRAF, and ALK were most prevalent in Bethesda V (10%), and 130 different gene partners were identified. Among small consecutive Bethesda III/IV sample cohorts with one of these fusions and available surgical pathology excision data, the positive predictive value of an NTRK or RET fusion for carcinoma or noninvasive follicular thyroid neoplasm with papillary-like nuclear features was >95%, whereas for BRAF and ALK fusions it was 81% and 67%, respectively. At least 1 genomic alteration was identified by the expanded Afirma XA panel in 70% of medullary thyroid carcinoma classifier–positive FNAs, 44% of Bethesda III or IV Afirma GSC suspicious FNAs, 64% of Bethesda V FNAs, and 87% of Bethesda VI FNAs. Conclusions This large study demonstrates that almost one-half of Bethesda III/IV Afirma GSC suspicious and most Bethesda V/VI nodules had at least 1 genomic variant or fusion identified, which may optimize personalized treatment decisions.	The Journal of Clinical Endocrinology and Metabolism	37	94	10.1210/clinem/dgab304	https://doi.org/10.1210/clinem/dgab304		TRUE	{'url': 'https://academic.oup.com/jcem/article-pdf/106/8/2198/41847874/dgab304.pdf', 'status': 'GOLD'}	220d9131687cbc3595ee5400038b689a028c4702
17	25	Performance of repeat cytology with reflex ThyroSeq genomic classifier for indeterminant thyroid cytology	2022	2022-01-19	Christopher J O'Conor, Rajesh C. Dash, C. Jones, X. Jiang	The American Thyroid Association recommends either repeat fine‐needle aspiration biopsy (FNAB) or molecular testing (eg, ThyroSeq) of Bethesda category III (atypia of undetermined significance/follicular lesion of undetermined significance [AUS/FLUS]) nodules to provide further risk stratification. How a testing algorithm that uses ancillary molecular tests performs as a reflex test for repeat sampling of indeterminant nodules remains unclear.	Cancer Cytopathology	8	24	10.1002/cncy.22552	https://doi.org/10.1002/cncy.22552		FALSE		37dc510326934bd9464472da68098aae64792b63
14	26	Impact of the Afirma Gene Expression Classifier Result on the Surgical Management of Thyroid Nodules with Category III/IV Cytology and Its Correlation with Surgical Outcome	2016	2016-06-25	S. Chaudhary, Yanjun Hou, Rulong Z. Shen, Shveta Hooda, Zaibo Li	Objective: The Afirma gene expression classifier (GEC) is a molecular test to further classify indeterminate fine-needle aspiration (FNA) as benign or suspicious for malignancy. Study Design: A total of 158 FNAs with Bethesda category III/IV cytology were sent for an Afirma GEC test. We correlated the Afirma GEC results with surgical outcome and also compared the data after Afirma's implementation with the data before. Results: Among the 158 FNAs, the Afirma result was benign in 63 (40%), suspicious in 85 (54%) and unsatisfactory in 10 (6%). In total, 73 (86%) suspicious Afirma cases had surgery and 28 (38%) showed carcinoma. In contrast, only 8 (13%) benign Afirma cases had surgery and all of them were benign. The sensitivity, specificity, negative predictive value and positive predictive value (PPV) of Afirma were 100, 15, 100 and 38%, respectively. The PPV was 20% in cases with follicular lesion of undetermined significance, but was 50% in cases suspicious for follicular neoplasm (SFN). The surgical excisional rate was significantly decreased in SFN cases after the Afirma test. Conclusions: The Afirma GEC is useful for further risk stratifying SFN cases.	Acta Cytologica	36	41	10.1159/000446797	https://doi.org/10.1159/000446797		FALSE		8e1e4fe989297ee6682d3a51176902417400fd0f
13	27	Diagnostic performances of the Afirma Gene Sequencing Classifier in comparison with the Gene Expression Classifier: A meta‐analysis	2020	2020-07-29	H. Vuong, T. Nguyen, L. Hassell, C. Jung	The Afirma microarray‐based Gene Expression Classifier (GEC) with its high negative predictive value (NPV) and sensitivity has been used to rule out cancer from thyroid nodules with an indeterminate cytology but not to rule in cancer because of its low positive predictive value (PPV) and specificity. The Gene Sequencing Classifier (GSC) has been reported to improve on the weakness of GEC. In this study, a meta‐analysis was performed to compare the clinical impact and diagnostic performance of GEC and GSC. Relevant data were searched in PubMed and Web of Science. Meta‐analyses for proportion and dichotomous outcomes were performed to compare the benign call rates (BCRs), resection rates (RRs), risks of malignancy (ROMs), sensitivities, specificities, PPVs, and NPVs of GSC and GEC. Seven studies were included for the meta‐analyses. Compared with GEC, GSC had a higher BCR (65.3% vs 43.8%; P < .001), a lower RR (26.8% vs 50.1%; P < .001), and a higher ROM (60.1% vs 37.6%; P < .001). The BCR of Hürthle cell–predominant nodules was significantly elevated (73.7% vs 21.4%; P < .001). In addition, the specificity (43.0% vs 25.1%; P = .003) and PPV (63.1% vs 41.6%; P = .004) of Afirma GSC were significantly improved while it still maintained a high sensitivity (94.3%) and a high NPV (90.0%). In conclusion, this study confirms and highlighted the clinical and diagnostic significance of GSC. With an increased BCR and improved diagnostic performance, GSC could reduce the rate of unnecessary surgical interventions and better tailor the clinical decisions of patients with indeterminate thyroid fine‐needle aspiration results.	Cancer Cytopathology	34	72	10.1002/cncy.22332	https://doi.org/10.1002/cncy.22332		TRUE	{'url': 'https://onlinelibrary.wiley.com/doi/pdfdirect/10.1002/cncy.22332', 'status': 'GOLD'}	14ac619b3b18039b42536533a1ff8101490e200d
12	28	Highly accurate diagnosis of cancer in thyroid nodules with follicular neoplasm/suspicious for a follicular neoplasm cytology by ThyroSeq v2 next‐generation sequencing assay	2014	2014-12-01	Y. Nikiforov, S. Carty, S. Chiosea, C. Coyne, U. Duvvuri, R. Ferris, W. Gooding, S. Hodak, Shane O Lebeau, N. Ohori, R. Seethala, M. Tublin, L. Yip, M. Nikiforova	Fine‐needle aspiration (FNA) cytology is a common approach to evaluating thyroid nodules, although 20% to 30% of FNAs have indeterminate cytology, which hampers the appropriate management of these patients. Follicular (or oncocytic) neoplasm/suspicious for a follicular (or oncocytic) neoplasm (FN/SFN) is a common indeterminate diagnosis with a cancer risk of approximately 15% to 30%. In this study, the authors tested whether the most complete next‐generation sequencing (NGS) panel of genetic markers could significantly improve cancer diagnosis in these nodules.	Cancer	472	454	10.1002/cncr.29038	https://doi.org/10.1002/cncr.29038		TRUE	{'url': 'https://onlinelibrary.wiley.com/doi/pdfdirect/10.1002/cncr.29038', 'status': 'GOLD'}	7bfe52c9b82582a16284583fbc2625af7a68ffdf
11	29	Use of the Afirma Xpression Atlas for cytologically indeterminate, Afirma Genomic Sequencing Classifier suspicious thyroid nodules: Clinicopathologic analysis with postoperative molecular testing.	2023	2023-12-16	Carlos A Munoz-Zuluaga, Jonas J. Heymann, James P Solomon, Ami Patel, Momin T. Siddiqui, Theresa Scognamiglio, H. Gokozan	OBJECTIVES Afirma has recently introduced its Xpression Atlas (XA) as an adjunct to its Genomic Sequencing Classifier (GSC) for risk stratification of cytologically indeterminate thyroid nodules. We evaluated the performance of Afirma XA and associated pathologic findings for Afirma GSC suspicious nodules. METHODS Intradepartmental records of thyroid fine-needle aspirations (FNAs) from January 2021 to December 2022 were identified and reviewed for patient and nodule characteristics, FNA findings, molecular test results, and final surgical pathology, if available. RESULTS Material for Afirma GSC testing was collected in 624 thyroid FNAs, and 148 (24%) were classified as cytologically indeterminate. Afirma GSC testing was successful in 132 (89%) of those cases, of which 35 (27%) were Afirma GSC suspicious. Afirma XA testing was positive in 11 cases (11/35 [31%]). Eight (73%) patients underwent surgery that revealed 7 patients with papillary thyroid carcinoma and 1 patient with noninvasive follicular thyroid neoplasm with papillary-like nuclear features (NIFTP) (risk of malignancy: 100% [8/8]). Among the 24 patients with negative Afirma XA results, 19 (79%) underwent surgery, revealing 5 patients with malignancy and 3 patients with NIFTP (risk of malignancy: 42% [8/19]). Overall, the risk of malignancy for Afirma GSC suspicious nodules was 59% (16/27). CONCLUSIONS Afirma XA improved risk stratification of thyroid disease with a high risk of malignancy in Afirma GSC suspicious nodules. A negative Afirma XA result, however, should not be used as a rule-out test.	American journal of clinical pathology	5	37	10.1093/ajcp/aqad169	https://doi.org/10.1093/ajcp/aqad169		FALSE		a49a77281f097005dc7888d111ee5d7b22714991
10	30	Evaluation of the Afirma Gene Expression Classifier in Repeat Indeterminate Thyroid Nodules.	2017	2017-05-03	G. Harrison, J. Sosa, X. Jiang	CONTEXT - Molecular testing in indeterminate thyroid nodules is a rapidly evolving field with variable reported outcomes. OBJECTIVE - To report our experience at a tertiary thyroid referral center with the Afirma Gene Expression Classifier (Veracyte, San Francisco, California) in repeat fine-needle aspirations of thyroid nodules with a previous indeterminate cytologic result. DESIGN - Results of cytopathology and the Afirma test were collected from August 2013 to March 2015, as were diagnoses from surgical resection when performed. RESULTS - One hundred and fifteen thyroid nodules were evaluated by Afirma. The fine-needle aspiration diagnostic categories for these nodules were 100 (87%) Bethesda III, 10 (9%) Bethesda IV, 3 (2%) Bethesda II, 1 (1%) Bethesda V, and 1 (1%) Bethesda I. Afirma results for 52 of the nodules (45%) were benign, 57 (50%) were suspicious, and 6 (5%) specimens yielded no result because of low messenger RNA content. Three of the benign nodules (6%) were treated surgically, and all were benign on final surgical pathology. Forty-six (81%) of the suspicious nodules were treated surgically; final surgical pathology revealed 30 (65%) were benign and 16 (35%) malignant, yielding a positive predictive value of 35%. CONCLUSIONS - In our experience, 50% of the indeterminate nodules were classified as suspicious by Afirma, with a 35% rate of malignancy in these nodules at surgical resection, in comparison with a historical rate of malignancy at our institution of 11% for Bethesda III nodules and 23% for Bethesda IV. Our use of Afirma is consistent with prior reports in that it has a low positive predictive value in indeterminate thyroid nodules.	Archives of pathology & laboratory medicine	37	46	10.5858/arpa.2016-0328-OA	https://doi.org/10.5858/arpa.2016-0328-OA		TRUE	{'url': 'https://www.archivesofpathology.org/doi/pdf/10.5858/arpa.2016-0328-OA', 'status': 'GOLD'}	57ba086977bffcfd55169264ef696c4fb81ce619
9	31	Inter-institutional variation in predictive value of the ThyroSeq v2 genomic classifier for cytologically indeterminate thyroid nodules	2018	2018-04-22	A. Marcadis, P. Valderrabano, A. Ho, Justin Tepe, Christina E. Swartzwelder, S. Byrd, W. Sacks, B. Untch, A. Shaha, Bin Xu, O. Lin, R. Ghossein, R. Wong, J. Marti, L. Morris	Background The ThyroSeq v2 next-generation sequencing assay (ThyroSeq) estimates the probability of malignancy in indeterminate thyroid nodules (ITN). Its diagnostic accuracy in different practice settings and patient populations is not well understood. Methods We analyzed 273 Bethesda III/IV ITN evaluated with ThyroSeq at 4 institutions: 2 comprehensive cancer centers (n=98 and 102), a multicenter healthcare system (n=60), and an academic medical center (n=13). The positive (PPV) and negative predictive values (NPV) of ThyroSeq, and distribution of final pathology were analyzed and compared to values predicted by Bayes Theorem. Results Across 4 institutions, the PPV was 35% (22-43%), and NPV was 93% (88-100%). Predictive values correlated closely with Bayes Theorem estimates (r2=.84), although PPVs were lower than expected. RAS mutations were the most frequent molecular alteration. Among 84 RAS-mutated nodules, malignancy risk was variable (25%, range 10-37%), and distribution of benign diagnoses differed across institutions (adenoma/hyperplasia 12-85%, NIFTP 5-46%). Conclusions In a multi-institutional analysis, ThyroSeq PPVs were variable and lower than expected. This is attributable to differences in the prevalence of malignancy, and variability in pathologist interpretations of non-invasive tumors. It is important that clinicians understand ThyroSeq performance in their practice setting when evaluating these results.	bioRxiv	0	0	10.1101/306126	https://doi.org/10.1101/306126		TRUE	{'url': 'https://www.biorxiv.org/content/biorxiv/early/2018/04/22/306126.full.pdf', 'status': 'GOLD'}	c539f1b7f38035b4c0fe16a857024f7beae151e4
8	32	Diagnostic Value of Molecular Testing in Sonographically Suspicious Thyroid Nodules	2020	2020-06-20	Maxwell M Wang, K. Beckett, M. Douek, R. Masamed, Maitraya K Patel, C. Tseng, M. Yeh, A. Leung, M. Livhits	Abstract Objective Molecular testing can refine the diagnosis for the 20% of thyroid fine-needle aspiration biopsies that have indeterminate cytology. We assessed the diagnostic accuracy of molecular testing based on ultrasound risk classification. Methods This retrospective cohort study analyzed all thyroid nodules with indeterminate cytology at an academic US medical center (2012-2016). All indeterminate nodules underwent reflexive molecular testing with the Afirma Gene Expression Classifier (GEC). Radiologists performed blinded reviews to categorize each nodule according to the American Thyroid Association (ATA) ultrasound classification and the American College of Radiology Thyroid Imaging, Reporting and Data System. GEC results and diagnostic performance were compared across ultrasound risk categories. Results Of 297 nodules, histopathology confirmed malignancy in 65 (22%). Nodules by ATA classification were 8% high suspicion, 44% intermediate, and 48% low/very low suspicion. A suspicious GEC result was more likely in ATA high-suspicion nodules (81%) than in nodules of all other ATA categories (57%; P = .04). The positive predictive value (PPV) of GEC remained consistent across ultrasound categories (ATA high suspicion, 64% vs all other ATA categories, 48%; P = .39). The ATA high-suspicion category had higher specificity than a suspicious GEC result (93% vs 51%; P < .01). A suspicious GEC result did not increase specificity for the ATA high-suspicion category. Conclusion The PPV of molecular testing remained consistent across ultrasound risk categories. However, a suspicious GEC result was very likely in ATA high-suspicion nodules and did not improve specificity in this sonographic category.	Journal of the Endocrine Society	10	21	10.1210/jendso/bvaa081	https://doi.org/10.1210/jendso/bvaa081		TRUE	{'url': 'https://academic.oup.com/jes/article-pdf/4/9/bvaa081/33737762/bvaa081.pdf', 'status': 'GOLD'}	4e9c2b7a2bcddaf11d7bcb9a0b453f46d4d8b4e8
7	33	The Diagnostic Performance of Afirma Gene Expression Classifier for the Indeterminate Thyroid Nodules: A Meta-Analysis	2019	2019-08-20	Y. Liu, B. Pan, Li Xu, Da Fang, Xianghua Ma, Hui Lu	Background Approximately 15 to 30% of thyroid nodules evaluated by fine-needle aspiration (FNA) were classified as indeterminate; the accurate diagnostic molecular tests of these nodules remain a challenge. We aimed to evaluate the diagnostic performance of Afirma gene expression classifier (GEC) for the indeterminate thyroid nodules (ITNs). Methods Studies published from January 2005 to December 2018 were systematically reviewed. The gold reference standard relied on the histopathologic results diagnosis from thyroidectomy surgical specimens. MetaDisc software was used to investigate the pooled sensitivity, specificity, negative predictive value (NPV), positive predictive value (PPV), diagnostic odds ratio (DOR), and summary receiver operating characteristic (SROC) curves. Results A total of 18 studies involving 5290 patients with 3290 cases of ITNs were included. Collected data revealed that the pooled sensitivity of GEC was 95.5% (95% CI 93.3%–97.0%, p < 0.001), the specificity was 22.1% (95% CI 19.4%-24.9%, p < 0.001), the NPV was 88.2% (95% CI 0.833–0.921, p < 0.001), the PPV was 44.3% (95% CI 0.416–0.471, p < 0.001), and the DOR was 5.25 (95% CI 3.42–8.04, p= 0.855). Conclusion The GEC has quite high sensitivity of 95.5% but low specificity of 22.1%. The high sensitivity makes it probable to rule out malignant nodules. Thus, over half of nodules with GEC-suspicious results still require further validation like molecular markers, diagnostic surgery, or long follow-up, which limits its use in future clinical practice.	BioMed Research International	12	21	10.1155/2019/7150527	https://doi.org/10.1155/2019/7150527		TRUE	{'url': 'https://doi.org/10.1155/2019/7150527', 'status': 'GOLD'}	db653792b042153af44ce75882692fd259c18581
6	34	Qualifiers of atypia in the cytologic diagnosis of thyroid nodules are associated with different Afirma gene expression classifier results and clinical outcomes	2017	2017-02-02	S. Baca, Kristine S Wong, K. Strickland, Howard T Heller, Matthew Kim, J. Barletta, E. Cibas, J. Krane, E. Marqusee, Trevor E. Angell	Thyroid nodules with atypia of undetermined significance (AUS) on fine‐needle aspiration (FNA) have a low risk of malignancy that appears to vary based on specific features described in the AUS diagnosis. The Afirma gene expression classifier (GEC) is a molecular test designed to improve preoperative risk stratification of thyroid nodules, but its performance for different patterns of AUS has not been defined. The objective of this study was to assess GEC results and clinical outcomes in AUS nodules with architectural atypia (AUS‐A), cytologic atypia (AUS‐C) or both (AUS‐C/A).	Cancer Cytopathology	59	72	10.1002/cncy.21827	https://doi.org/10.1002/cncy.21827		TRUE	{'url': 'https://acsjournals.onlinelibrary.wiley.com/doi/pdfdirect/10.1002/cncy.21827', 'status': 'GOLD'}	b80ffd7911e56ff1464af980ed65dba99f507e2d
6	35	ThyroSeq overview on indeterminate thyroid nodules: An institutional experience	2024	2024-03-30	Sam Sirotnikov, Christopher C. Griffith, Daniel J. Lubin, Chao Zhang, Nabil F. Saba, Dehong Li, Amanda Kornfield, Amy Chen, Qiuying Shi	Molecular triage of indeterminate thyroid aspirates offers the opportunity to stratify the risk of malignancy (ROM) more accurately. Here we examine our experience with ThyroSeq v3 testing.	Diagnostic Cytopathology	1	9	10.1002/dc.25311	https://doi.org/10.1002/dc.25311		FALSE		53e9c2da171040491ea6a0c17c0c1d03b1ca4c61
5	36	The role of ThyroSeq V3 testing in the management of patients with indeterminate thyroid nodules on fine needle aspiration	2021	2021-04-17	S. Selvaggi	The multigene genomic classifier ThyroSeq V3 has proven to be an effective triage modality in the management of indeterminate thyroid nodules. This study reports on the clinical management of patients with indeterminate thyroid nodules.	Diagnostic Cytopathology	6	15	10.1002/dc.24751	https://doi.org/10.1002/dc.24751		FALSE		a869e8c3ff6cc7132e6234559d797ced88cc20ac
4	37	American Thyroid Association Sonographic Risk and Afirma Gene Expression Classifier Alone and in Combination for the Diagnosis of Thyroid Nodules with Bethesda Category III Cytology.	2020	2020-05-02	Marilyn A. Arosemena, Anu Thekkumkattil, M. I. L. Linares Valderrama, R. Kuker, R. Castillo, C. Sidani, Manuel A. Lora Gonzalez, S. Casula, A. Kargi	BACKGROUND The Afirma gene expression classifier (GEC) has been used to aid in the diagnosis and management of thyroid nodules having Bethesda category III FNA cytology (B3 nodules). American Thyroid Association sonographic risk stratification system for thyroid nodules (ATA-US) may stratify B3 nodules and aid in the decision to order a molecular test. The aim of this study is to assess the association between ATA-US and GEC as well as to determine their individual and combined diagnostic performances when applied to B3 nodules. METHODS A retrospective single center study included B3 nodules that had undergone evaluation by GEC. Each ultrasound was reviewed by 3 radiologists and nodules classified using the 2015 ATA sonographic risk categories. Nodules were determined to be benign or malignant based on surgical pathology or minimum 11 months follow up. Positive predictive values (PPV) and negative predictive values (NPV) were calculated for GEC, ATA-US and GEC across all ATA-US categories. RESULTS 179 B3 nodules with GEC results were included and 126 were deemed benign or malignant based on final pathology or follow up. Prevalence of malignancy was 32%. The rate of malignancy was similar in the ATA-US high suspicion (HS) and intermediate suspicion (IS) categories at 42% and 38% respectively; and lower in nodules with low suspicion sonography (LS) and very low suspicion sonography (VLS) at 23% and 11% respectively. The PPV and NPV of ATA-US was calculated by designating HS or IS sonography as a "positive" test and the lower risk categories as "negative". ATA-US had a PPV of 40% and NPV 79%. GEC PPV was 40% and NPV 83%. The PPV of GEC was 50% in nodules with HS or IS ATA-US and lower at 28% and 20% respectively in LS and VLS nodules. NPV of GEC was 80% in HS, 77% in IS, 84% LS and 100% in VLS sonography categories. CONCLUSIONS In B3 nodules ATA-US and GEC have similar diagnostic performance. The PPV of GEC varies across ATA-US categories, while the NPV remains similar. These data support the need for future prospective trials.	Thyroid : official journal of the American Thyroid Association	10	2	10.1089/thy.2019.0673	https://doi.org/10.1089/thy.2019.0673		TRUE	{'url': 'https://digitalcommons.wustl.edu/cgi/viewcontent.cgi?article=10890&context=open_access_pubs', 'status': 'GOLD'}	c770994e0cde9c91137f370f9f579a994efce6c5
4	38	Indeterminate Thyroid Nodules: From Cytology to Molecular Testing	2023	2023-09-01	P. Vignali, E. Macerola, A. Poma, Rebecca Sparavelli, Fulvio Basolo	Thyroid cancer is the most common malignancy of the endocrine system. Fine-needle aspiration (FNA) biopsy of thyroid nodules has become the gold standard procedure, in terms of cost and efficacy, for guiding clinicians towards appropriate patients’ management. One challenge for cytopathologists is to accurately classify cytological specimens as benign or malignant based on cytomorphological features. In fact, with a frequency ranging from 10% to 30%, nodules are diagnosed as indeterminate. In recent years, the mutational landscape of thyroid tumors has been extensively described, and two molecular profiles have been identified: RAS-like (NRAS, HRAS, and KRAS mutations; EIF1AX mutations; BRAF K601E mutation; and PPARG and THADA fusions) and BRAFV600E-like (including BRAFV600E mutation and RET and BRAF fusions). The purpose of this review is to discuss the latest molecular findings in the context of indeterminate thyroid nodules, highlighting the role of molecular tests in patients’ management.	Diagnostics	9	54	10.3390/diagnostics13183008	https://doi.org/10.3390/diagnostics13183008		TRUE	{'url': 'https://www.mdpi.com/2075-4418/13/18/3008/pdf?version=1695262180', 'status': 'GOLD'}	7f310831807a26fed4b4726815042c493403ccc7
4	39	ThyroidPrint®: clinical utility for indeterminate thyroid cytology	2023	2023-09-01	Roberto Olmos, J. M. Domínguez, Sergio Vargas-Salas, L. Mosso, C. Fardella, Gilberto González, R. Baudrand, F. Guarda, Felipe Valenzuela, Eugenio Arteaga, P. Florenzano, F. Nilo, Nicole Lustig, Alejandra Martínez, J. M. López, Francisco Cruz, Sebastian Loyola, A. León, Nicolás Droppelmann, Pablo H Montero, Francisco Domínguez, M. Camus, A. Solar, Pablo Zoroquiain, Juan Carlos Roa, E. Muñoz, E. Bruce, Rossio Gajardo, G. Miranda, Francisco Riquielme, N. Mena, Hernán E González	Molecular testing contributes to improving the diagnosis of indeterminate thyroid nodules (ITNs). ThyroidPrint® is a ten-gene classifier aimed to rule out malignancy in ITN. Post-validation studies are necessary to determine the real-world clinical benefit of ThyroidPrint® in patients with ITN. A single-center, prospective, noninterventional clinical utility study was performed, analyzing the impact of ThyroidPrint® in the physicians’ clinical decisions for ITN. Demographics, nodule characteristics, benign call rates (BCRs), and surgical outcomes were measured. Histopathological data were collected from surgical biopsies of resected nodules. Of 1272 fine-needle aspirations, 109 (8.6%) were Bethesda III and 135 (10.6%) were Bethesda IV. Molecular testing was performed in 155 of 244 ITN (63.5%), of which 104 were classified as benign (BCR of 67.1%). After a median follow-up of 15 months, 103 of 104 (99.0%) patients with a benign ThyroidPrint® remained under surveillance and one patient underwent surgery which was a follicular adenoma. Surgery was performed in all 51 patients with a suspicious for malignancy as per ThyroidPrint® result and in 56 patients who did not undergo testing, with a rate of malignancy of 70.6% and 32.1%, respectively. A higher BCR was observed in follicular lesion of undetermined significance (87%) compared to atypia of undetermined significance (58%) (P < 0.05). False-positive cases included four benign follicular nodules and six follicular and four oncocytic adenomas. Our results show that, physicians chose active surveillance instead of diagnostic surgery in all patients with a benign ThyroidPrint® result, reducing the need for diagnostic surgery in 67% of patients with preoperative diagnosis of ITN.	Endocrine-Related Cancer	3	18	10.1530/ERC-22-0409	https://doi.org/10.1530/ERC-22-0409		TRUE	{'url': 'https://erc.bioscientifica.com/downloadpdf/journals/erc/aop/erc-22-0409/erc-22-0409.pdf', 'status': 'GOLD'}	bd0904e7d485d9eeed057ff96c750023606c09a3
3	40	European experience with the Afirma Gene Expression Classifier for indeterminate thyroid nodules: A clinical utility study in the Netherlands	2023	2023-07-25	I. Lončar, E. V. van Velsen, E. Massolt, F. V. van Kemenade, A. V. E. van Engen-van Grunsven, B. V. van Hemel, F. V. van Nederveen, R. Netea-Maier, T. Links, R. Peeters, T. V. van Ginhoven	The Gene Expression Classifier (GEC) and Genomic Sequencing Classifier (GSC) were developed to improve risk stratification of indeterminate nodules. Our aim was to assess the clinical utility in a European population with restrictive diagnostic workup.	Head & Neck	2	11	10.1002/hed.27472	https://doi.org/10.1002/hed.27472		TRUE	{'url': 'https://onlinelibrary.wiley.com/doi/pdfdirect/10.1002/hed.27472', 'status': 'GOLD'}	af603b3cd7eb5e497850a5f49b7c6240706142c8
3	41	Molecular Profiling of 50 734 Bethesda III-VI Thyroid Nodules by ThyroSeq v3: Implications for Personalized Management	2023	2023-04-18	Simion I. Chiosea, S. Hodak, L. Yip, D. Abraham, C. Baldwin, Zubair Baloch, S. Gulec, Zeina C Hannoush, B. Haugen, Lija Joseph, A. Kargi, E. Khanafshar, M. Livhits, B. Mciver, K. Patel, Snehal G. Patel, G. Randolph, A. Shaha, J. Sharma, N. Stathatos, A. van Zante, S. Carty, Y. Nikiforov, M. Nikiforova	Abstract Context Comprehensive genomic analysis of thyroid nodules for multiple classes of molecular alterations detected in a large series of fine needle aspiration (FNA) samples has not been reported. Objective To determine the prevalence of clinically relevant molecular alterations in Bethesda categories III-VI (BCIII-VI) thyroid nodules. Methods This retrospective analysis of FNA samples, tested by ThyroSeq v3 using Genomic Classifier and Cancer Risk Classifier at UPMC Molecular and Genomic Pathology laboratory, analyzed the prevalence of diagnostic, prognostic, and targetable genetic alterations in a total of 50 734 BCIII-VI nodules from 48 225 patients. Results Among 50 734 informative FNA samples, 65.3% were test-negative, 33.9% positive, 0.2% positive for medullary carcinoma, and 0.6% positive for parathyroid. The benign call rate in BCIII-IV nodules was 68%. Among test-positive samples, 73.3% had mutations, 11.3% gene fusions, and 10.8% isolated copy number alterations. Comparing BCIII-IV nodules with BCV-VI nodules revealed a shift from predominantly RAS-like alterations to BRAF V600E-like alterations and fusions involving receptor tyrosine kinases (RTK). Using ThyroSeq Cancer Risk Classifier, a high-risk profile, which typically included TERT or TP53 mutations, was found in 6% of samples, more frequently BCV-VI. RNA-Seq confirmed ThyroSeq detection of novel RTK fusions in 98.9% of cases. Conclusion In this series, 68% of BCIII-IV nodules were classified as negative by ThyroSeq, potentially preventing diagnostic surgery in this subset of patients. Specific genetic alterations were detected in most BCV-VI nodules, with a higher prevalence of BRAF and TERT mutations and targetable gene fusions compared to BCIII-IV nodules, offering prognostic and therapeutic information for patient management.	The Journal of Clinical Endocrinology and Metabolism	27	133	10.1210/clinem/dgad220	https://doi.org/10.1210/clinem/dgad220		TRUE	{'url': 'https://academic.oup.com/jcem/advance-article-pdf/doi/10.1210/clinem/dgad220/50015624/dgad220.pdf', 'status': 'GOLD'}	15d64640e3d0794165ec851bc7d05dc5489d8ca0
2	42	Performance of the AmpliSeq NGS panel in thyroid nodules with indeterminate cytology	2024	2024-12-01	W. Potonnier, E. Guillerm, C. Bigorgne, C. Ghander, Malanie Roy, F. Coulet, F. Ansart, Fabrice Menegaux, Laurence Leenhardt, Isabelle Brochériou, G. Deniziaut, Camille Buffet	Objective Fine-needle aspiration (FNA) cytological analysis fails to confirm the benignity or malignancy of Bethesda III, IV and V thyroid nodules. Molecular tests performed on FNA samples have demonstrated interesting results in improving the diagnosis of these nodules. The aim of this study was to assess the performance of a large next-generation sequencing (NGS) panel in thyroid nodules with indeterminate cytology (Bethesda III, IV and V). Methods Retrospective, monocentric study including 121 patients with cytologically indeterminate thyroid nodules (Bethesda III, IV and V) who underwent a routine FNA procedure for molecular testing using the AmpliSeq general cancer NGS panel, with an available final histological diagnosis. The main objective was to estimate the negative predictive value (NPV) of malignancy of the AmpliSeq panel in Bethesda III and IV thyroid nodules. Performance assessment (sensitivity, specificity, positive predictive value (PPV) and NPV) was carried out in the grouped categories III and IV, in the overall cohort and in each Bethesda category. The final histological diagnosis was used as the designated gold standard. Results Histologically, 86 nodules were benign and 35 nodules were malignant. Molecular analysis yielded a positive result in 40 nodules. Panel performances assessed in the grouped categories Bethesda III and IV demonstrated a 55.0% (95% CI: 31.5; 76.9) sensitivity, a 76.9% (95% CI: 66.0; 85.7) specificity, a 37.9% (95% CI: 25.7; 51.9) PPV and an 87.0% (95% CI: 80.2; 91.7) NPV, considering a 20% prevalence of malignancy. Conclusions The performances of the AmpliSeq panel are promising; however, the NPV is not sufficient to avoid diagnostic surgery in cytologically indeterminate thyroid nodules. Significance statement Different ancillary molecular tests have been marketed in the USA and are integrated into the management of thyroid nodules with indeterminate cytology. Unfortunately, none of these molecular tests are currently available in France and clinicians lack effective tools for the management of these nodules. The aim of this work was to assess the performance of a large general-cancer targeted NGS panel in a series of thyroid nodules with indeterminate cytology (i.e. Bethesda III and IV categories and, to some extent, the Bethesda V category), managed in a French university medical center referral for thyroid tumors.	European Thyroid Journal	0	0	10.1530/ETJ-24-0160	https://doi.org/10.1530/ETJ-24-0160		FALSE		8c07b06785c4f197735c8e260dd49a5dc75979e5
2	43	Interinstitutional variation in predictive value of the ThyroSeq v2 genomic classifier for cytologically indeterminate thyroid nodules	2019	2019-01-01	A. Marcadis, P. Valderrabano, A. Ho, Justin Tepe, Christina E. Swartzwelder, S. Byrd, W. Sacks, B. Untch, A. Shaha, Bin Xu, O. Lin, R. Ghossein, R. Wong, J. Marti, L. Morris		Surgery	47	74	10.1016/j.surg.2018.04.062	https://doi.org/10.1016/j.surg.2018.04.062		TRUE	{'url': 'https://europepmc.org/articles/pmc6289715?pdf=render', 'status': 'GOLD'}	9fe96ed76c0a6863028c880f8307856f4dedd611
2	44	Preoperative Molecular Markers in Thyroid Nodules	2018	2018-04-18	Zeyad T. Sahli, Philip Smith, C. Umbricht, M. Zeiger	The need for distinguishing benign from malignant thyroid nodules has led to the pursuit of differentiating molecular markers. The most common molecular tests in clinical use are Afirma® Gene Expression Classifier (GEC) and Thyroseq® V2. Despite the rapidly developing field of molecular markers, several limitations exist. These challenges include the recent introduction of the histopathological diagnosis “Non-Invasive Follicular Thyroid neoplasm with Papillary-like nuclear features”, the correlation of genetic mutations within both benign and malignant pathologic diagnoses, the lack of follow-up of molecular marker negative nodules, and the cost-effectiveness of molecular markers. In this manuscript, we review the current published literature surrounding the diagnostic value of Afirma® GEC and Thyroseq® V2. Among Afirma® GEC studies, sensitivity (Se), specificity (Sp), positive predictive value (PPV), and negative predictive value (NPV) ranged from 75 to 100%, 5 to 53%, 13 to 100%, and 20 to 100%, respectively. Among Thyroseq® V2 studies, Se, Sp, PPV, and NPV ranged from 40 to 100%, 56 to 93%, 13 to 90%, and 48 to 97%, respectively. We also discuss current challenges to Afirma® GEC and Thyroseq® V2 utility and clinical application, and preview the future directions of these rapidly developing technologies.	Frontiers in Endocrinology	48	68	10.3389/fendo.2018.00179	https://doi.org/10.3389/fendo.2018.00179		TRUE	{'url': 'https://www.frontiersin.org/articles/10.3389/fendo.2018.00179/pdf', 'status': 'GOLD'}	f1c040bbb0f0a0989ed8c93acd4aae02aee79c4c
2	45	Diagnostic performance of molecular testing in indeterminate (Bethesda III and IV) thyroid nodules with Hürthle cell cytology.	2023	2023-11-01	Rajam Raghunathan, Xochitl R Longstaff, Elena G. Hughes, Shanpeng Li, V. Sant, Chi-Hong Tseng, Jianyu Rao, James X Wu, Michael W. Yeh, M. Livhits		Surgery	3	2	10.1016/j.surg.2023.05.046	https://doi.org/10.1016/j.surg.2023.05.046		FALSE		c8bb6d02a755623c252418c53b33b8ae4b5fa00e
2	46	Molecular Characterization of Thyroid Follicular Lesions in the Era of “Next-Generation” Techniques	2022	2022-05-12	E. Rossi, P. Locantore, C. Bruno, Marco Dell’Aquila, Pietro Tralongo, M. Curatolo, L. Revelli, M. Raffaelli, L. Larocca, L. Pantanowitz, A. Pontecorvi	It is unequivocally recognized that thyroid nodules are frequently detected in the adult population and mostly characterized by benign lesions (up to 70% of them), with only 5%–15% malignant lesions. The evaluation of thyroid lesions with fine-needle aspiration cytology (FNAC) represents one of the first and most useful diagnostic tools in the definition of their nature. Despite the fact that the majority of thyroid lesions are correctly diagnosed as either benign (70%–75%) or malignant (5%–10%) entities, the remaining nodules (20%–25%) represent the “gray zone” of follicular lesions, which belong to indeterminate categories, according to the different classification systems. This indeterminate group of lesions includes both benign and malignant entities, which cannot be easily discriminate with morphology alone. In these last decades, the increasing role of molecular testings, feasibly performed on cytological material combined with the discoveries of specific genetic alterations in the field of thyroid pathology, has opened the pace to their more accurate and specific contribution on cytology. In fact, in 2015, in the revised management guidelines for patients with thyroid nodules and well-differentiated thyroid cancers (WDTCs), the American Thyroid Association (ATA) confirmed the performance of molecular testing in thyroid indeterminate cytology, and the same performance was addressed in recent update of the management of thyroid nodules in the second edition of the Bethesda system for reporting thyroid cytopathology (TBSRTC). In the current review, we discuss the role of molecular tests for the different thyroid diagnostic categories of the Bethesda system for reporting thyroid cytopathology, mostly focusing our attention on the follicular and indeterminate lesions.	Frontiers in Endocrinology	8	27	10.3389/fendo.2022.834456	https://doi.org/10.3389/fendo.2022.834456		TRUE	{'url': 'https://www.frontiersin.org/articles/10.3389/fendo.2022.834456/pdf', 'status': 'GOLD'}	137738174a5d5b9dcbef8824c8d88b412dd86baa
1	47	UTILITY OF AFIRMA GENE EXPRESSION CLASSIFIER FOR EVALUATION OF INDETERMINATE THYROID NODULES AND CORRELATION WITH ULTRASOUND RISK ASSESSMENT: SINGLE INSTITUTIONAL EXPERIENCE.	2020	2020-01-22	Rahaf Sultan, S. Levy, Ebru Sulanc, M. Honasoge, Sudhaker D. Rao	Objective: We assessed our experience with Afirma gene expression classifier (GEC) combined with sonographic risk assessment, using both the ATA and TI-RADS in evaluating indeterminate thyroid nodules. Methods: We identified 98 patients with 101 nodules who had a second fine needle aspiration biopsy (FNA) between 01/01/2014 and 09/30/2017 and sent to Veracyte for cytopathology and subsequent Afirma GEC testing. A second FNA biopsy was performed if the initial cytopathology was either Bethesda III or IV (n= 94) or non-diagnostic (n= 7). We correlated cytopathology, histopathology, and Afirma GEC results with sonographic risk assessment using both the ATA system and TI-RADS. Results: The mean age of the cohort was 57.4 ± 12.3 years; 84% women and 60% white. Repeat FNA was benign in 51 of 101 nodules, and of the remaining 50 nodules, 18 (36%) were GEC-benign and 32 (64%) GEC-suspicious. Eighteen of the 32 GEC-suspicious nodules underwent surgery with the following results: 7 benign (39%), 1 follicular thyroid carcinoma (6%), 6 follicular variant of papillary thyroid cancer (33%), and 4 non-invasive follicular tumor with papillary-like nuclear features (22%). The malignancy rate among the surgical cohort was 39% (without NIFTP) and 61% (with NIFTP) and about 50% and 20% of this group scored in the high suspicion category by ATA and TR5 by TI-RADS respectively. Conclusion: Afirma GEC was useful in avoiding surgery in one-third of indeterminate nodules and performed similarly to ATA and TI-RADS. However, use of echogenicity in scoring may underestimate the risk of malignancy in patients with indeterminate nodules.	Endocrine practice : official journal of the American College of Endocrinology and the American Association of Clinical Endocrinologists	8	15	10.4158/EP-2019-0350	https://doi.org/10.4158/EP-2019-0350		FALSE		f652cdd0f2e0ec161c13bcdf19f47980ba5d32d8
1	48	Current State of Molecular Cytology in Thyroid Nodules: Platforms and Their Diagnostic and Theranostic Utility	2024	2024-03-01	Zeina C Hannoush, Roberto Ruiz-Cordero, Mark Jara, A. Kargi	The high prevalence of thyroid nodules and increased availability of neck ultrasound have led to an increased incidence of diagnostic thyroid fine needle aspirations, with approximately 20% yielding indeterminate results. The recent availability of molecular tests has helped guide the clinical management of these cases. This paper aims to review and compare three main commercially available molecular cytology platforms in the U.S.—Afirma GSC, Thyroseq GC, and ThyGeNEXT + ThyraMIR. Sequential improvements of the Afirma GSC and Thyroseq GC tests have increased positive and negative predictive values, sensitivity, and specificity. Comparative studies revealed similar diagnostic performance between these tests, with considerations for factors such as cost and processing time. Thyroseq GC provides detailed genomic information and specific management recommendations. ThyGeNEXT + ThyraMIR, though less studied, presents promising results, particularly in miRNA analysis for weak driver mutations. Challenges in interpreting results include variations in reporting and the evolving nature of testing platforms. Questions persist regarding cost-effectiveness and the utility of ultrasound characteristics in selecting candidates for molecular testing. While molecular testing has primarily served diagnostic purposes, advancements in understanding genetic alterations now offer therapeutic implications. FDA-approved options target specific genetic alterations, signaling a promising future for tailored treatments.	Journal of Clinical Medicine	5	43	10.3390/jcm13061759	https://doi.org/10.3390/jcm13061759		TRUE	{'url': 'https://www.mdpi.com/2077-0383/13/6/1759/pdf?version=1710829709', 'status': 'GOLD'}	55ef7444a7fb78c4459429eb61cedadfbef1bd16
1	49	Risk of malignancy in cytologically indeterminate thyroid nodules harboring thyroid stimulating hormone receptor mutations	2022	2022-12-22	Dorota Whitmer, J. Phay, Shelby Holt, Benjamin O'Donnell, Jay Nguyen, Dennis Joseph, A. Chi, Shuyang Wu, Y. Hao, Jing Huang, J. Klopper, R. Kloos, G. Kennedy, Joyce J. Shin	Objectives To evaluate the frequency and risk of malignancy of TSHRpI568T mutations discovered in indeterminate thyroid nodules (ITN) within the Veracyte CLIA laboratory undergoing Afirma® Genomic Sequencing Classifier (GSC) testing, and to evaluate a broader cohort of TSHR variants and their categorization as Afirma GSC benign (GSC-B) or suspicious (GSC-S). Finally, we seek to assess the risk of malignancy (ROM) of this group of TSHR mutated ITN in the GSC-S category. Methods ITN submitted to Veracyte for Afirma GSC testing between October 2017 and February 2022 were analyzed for TSHR variants and rates of GSC-B and GSC-S were calculated based upon BIII or IV cytology, by TSHR variant codon amino acid (AA) substitution, age, and gender. For GSC-S samples, surgical pathology reports were requested, and the rate of malignancy was calculated. Results Five percent of the ITN samples harbored an isolated TSHR variant and 5% of those were classified as GSC-S. Among TSHRpI568T samples, 96% were GSC-B and of the GSC-S samples, 21% were malignant. Among an unselected group of TSHR, absent TSHRpI568T mutations, 16.3% of GSC-S samples were malignant, all but one with codon mutations in the transmembrane subdomains of the TSHR. This prompted a dedicated evaluation of transmembrane codons which revealed a malignancy rate of 10.7% among GSC-S nodules. In total, 13/85 (15.3%) TSHR mutated ITN with Afirma GSC-S results were found to be malignant. Conclusions TSHR variants are rare in ITN, and most are categorized as benign under Afirma GSC testing which carries a < 4% risk of malignancy. For GSC-S ITN with TSHR mutations, the risk of malignancy is ≥= 15%, which is clinically meaningful and may alter treatment or monitoring recommendations for patients.	Frontiers in Endocrinology	5	21	10.3389/fendo.2022.1073592	https://doi.org/10.3389/fendo.2022.1073592		TRUE	{'url': 'https://www.frontiersin.org/articles/10.3389/fendo.2022.1073592/pdf', 'status': 'GOLD'}	b4621a4922c5afddec9c85fc7474d8dfcabd9b40
1	50	ThyroSeq v2 Testing: Impact on Cytologic Diagnosis, Management, and Cost of Care in Patients with Thyroid Nodule.	2020	2020-04-29	Shoreh R. Fazeli, B. Zehr, Razie Amraei, G. Toraldo, H. Guan, D. Kindelberger, Stephanie L. Lee, Sandra R. Cerda	BACKGROUND Novel molecular tests, such as ThyroSeq, may improve the management of thyroid nodules with indeterminate cytologic diagnoses; however, the impact of these tests on cost and outcome of management is unknown. Here we evaluated the impact of ThyroSeq testing on the cytopathologic diagnosis, management, and cost of care of patients with thyroid nodules. METHODS In a retrospective study, using actual patient cohorts, the outcome and cost of management of patients with thyroid nodules seen before the introduction of ThyroSeq v2 at our institution (Standard of Care (StC) cohort) were compared with those seen after the introduction of this test (Molecular Test (MT) cohort). RESULTS 773 consecutive patients entered the study (393 StC, 380 MT). The incidence of cytologically benign nodules decreased from 71.0% (StC) to 53.2% (MT) and those of AUS/FLUS and FN/SFN increased from 8.9% (StC) to 21.3% (MT) and 3.1% (StC) to 6.3% (MT) respectively. The overall rate of surgery did not change significantly (23.4% (StC) vs. 23.2 % (MT)). Among patients who underwent surgery, rate of over-treatment (surgeries performed on histological benign nodules without clinical indication: compressive symptoms, hyperthyroidism resistant to medication, nodule size > 4 cm) slightly decreased from 18.8% (StC) to 16.7% (MT). Rate of malignancy decreased from 45.5% (StC) to 37.9% (MT) in AUS/FLUS and increased from 40.0% to 53.8% in FN/SFN. However, the overall rate of malignancy remained equal (47.8% (StC) vs. 47.7% (MT)). The average cost of care per patient in AUS/FLUS and FN/SFN increased from $6,566 (StC) to $ 8,444 (MT) and from $9,313 (StC) to $10,253 (MT) respectively. Similarly, the overall average cost of care of a patient who underwent thyroid FNA increased from $3,088 (StC) to $4,282 (MT). Finally, average cost per thyroid cancer detected increased from $26,312 (StC) to $38,746 (MT). CONCLUSION Introduction of ThyroSeq v2 resulted in a shift toward indeterminate cytology results. The institutional rate of surgery, overtreatment and malignancy did not change significantly. Lack of decrease in the rate of surgery along with the additional cost of ThyroSeq v2 increased the overall cost of care of patients including those with indeterminate cytology results.	Thyroid : official journal of the American Thyroid Association	18	36	10.1089/thy.2019.0191	https://doi.org/10.1089/thy.2019.0191		FALSE		ba7a3d156830a247fef887198466df49f4cf0c0b
1	51	Molecular testing for indeterminate thyroid nodules: Performance of the Afirma gene expression classifier and ThyroSeq panel	2018	2018-07-01	Rachel C Jug, M. Datto, X. Jiang	The ThyroSeq mutational panel and Afirma gene expression classifier (GEC) are used to risk stratify cytologically indeterminate thyroid nodules. In the current study, the authors evaluated the performance of these tests within the context of ultrasonographic features and with the incorporation of the noninvasive follicular thyroid neoplasm with papillary‐like nuclear features (NIFTP) nomenclature.	Cancer Cytopathology	39	57	10.1002/cncy.21993	https://doi.org/10.1002/cncy.21993		TRUE	{'url': 'https://onlinelibrary.wiley.com/doi/pdfdirect/10.1002/cncy.21993', 'status': 'GOLD'}	4ac772f6d2aae07e3c2cfa0764863f9a8cea41bf
1	52	Clinical impact of molecular techniques for the presurgical diagnosis of differentiated thyroid cancer diagnosis	2017	2017-04-24	E. Molinaro, R. Elisei, C. Romei	ABSTRACT Introduction: The gold standard for the presurgical diagnosis of thyroid cancer is fine needle aspiration cytology. In about 30% of cases a final diagnosis is not obtained and surgical treatment is required for diagnostic/therapeutic purposes. To avoid unnecessary thyroidectomies, methods based on molecular markers analysis have been explored over the last 10 years. Areas covered: The present review introduces the limits of the cytological diagnosis of thyroid nodules and describes the molecular techniques for the presurgical diagnosis of these nodules focusing on the use of the Thyroseq-V2 (Rule in) and Afirma (Rule out) tests. Expert commentary: These two types of tests have been clinically applied and validated; however they are still confined to specialized laboratories, either academic or private, and not yet routinely used. The evidence of a positive cost-benefit analysis should encourage to set up molecular pathology laboratories to apply new molecular testing(s). In the meantime, clinical judgment, which must take into consideration several parameters including the age of the patient, the size and number of the nodule(s), the ultrasound pattern and the risk level for malignancy, should guide the decision to operate or to follow up the evolution of the nodule.	Expert Review of Endocrinology & Metabolism	0	0	10.1080/17446651.2017.1320217	https://doi.org/10.1080/17446651.2017.1320217		FALSE		b91eb635df9ee193777b45e33839263484bc68b7
1	53	High-risk and intermediate-high-risk results from the ThyroSeq v2 and v3 thyroid genomic classifier are associated with neoplasia: Independent performance assessment at an academic institution.	2020	2020-04-27	Rachel C Jug, W. Foo, C. Jones, S. Ahmadi, X. Jiang	BACKGROUND The ThyroSeq panel tests for genetic alterations to risk-stratify cytologically indeterminate nodules. The authors assessed the test performance of the tests, including the latest version (v3), at an academic center. METHODS Results from ThyroSeq testing (v2 and v3) were reviewed over 2 years, and patient demographics, cytology diagnoses, results of ThyroSeq testing, and histopathologic diagnoses on resection (if available) were collected. RESULTS One hundred eighty-five nodules were tested from 178 patients, including 94 nodules tested with v2 and 91 nodules tested with v3. Overall, 28 of 185 nodules (15%) yielded a high-risk or intermediate-high-risk mutation (HRM). Of the patients with these nodules, 19 of 25 (76%) had neoplastic nodules, and 11 of 25 (44%) had a malignancy or a noninvasive follicular thyroid neoplasm with papillary-like nuclear features (NIFTP). Only 16 of 147 nodules (11%) that were negative or had low-risk genetic alterations underwent resection, with 1 false-negative result (a papillary thyroid carcinoma tested with v2). No false-negative results were identified with v3. Two nodules had TP53 mutations identified, both of which were benign on resection. Nodules with HRM that were tested with v2 and v3 had a positive predictive value (PPV) for malignancy of 57% and 39%, respectively, and a PPV for neoplasm of 86% and 72%, respectively. The negative predictive values for v2 and v3 were 92% and 100%, respectively. CONCLUSIONS The PPV of an HRM result on ThyroSeq v3 was low for malignancy or NIFTP, and the PPV for neoplasm was higher. RAS-type mutations were the most commonly identified in both benign and malignant nodules. Thyroseq v3 had a lower PPV for both malignancy/NIFTP and neoplasm than v2 but did not produce any false-negative results.	Cancer cytopathology	18	36	10.1002/cncy.22283	https://doi.org/10.1002/cncy.22283		TRUE	{'url': 'https://onlinelibrary.wiley.com/doi/pdfdirect/10.1002/cncy.22283', 'status': 'GOLD'}	c7a0d22e9f772cab5402df969c69081e6818747b
1	54	Molecular Testing for miRNA, mRNA, and DNA on Fine-Needle Aspiration Improves the Preoperative Diagnosis of Thyroid Nodules With Indeterminate Cytology.	2015	2015-05-12	E. Labourier, Alexander L. Shifrin, A. Busseniers, Mark A Lupo, Monique L Manganelli, B. Andruss, D. Wylie, Sylvie Beaudenon-Huibregtse	CONTEXT Molecular testing for oncogenic mutations or gene expression in fine-needle aspirations (FNAs) from thyroid nodules with indeterminate cytology identifies a subset of benign or malignant lesions with high predictive value. OBJECTIVE This study aimed to evaluate a novel diagnostic algorithm combining mutation detection and miRNA expression to improve the diagnostic yield of molecular cytology. SETTING Surgical specimens and preoperative FNAs (n = 638) were tested for 17 validated gene alterations using the miRInform Thyroid test and with a 10-miRNA gene expression classifier generating positive (malignant) or negative (benign) results. DESIGN Cross-sectional sampling of thyroid nodules with atypia of undetermined significance/follicular lesion of undetermined significance (AUS/FLUS) or follicular neoplasm/suspicious for a follicular neoplasm (FN/SFN) cytology (n = 109) was conducted at 12 endocrinology centers across the United States. Qualitative molecular results were compared with surgical histopathology to determine diagnostic performance and model clinical effect. RESULTS Mutations were detected in 69% of nodules with malignant outcome. Among mutation-negative specimens, miRNA testing correctly identified 64% of malignant cases and 98% of benign cases. The diagnostic sensitivity and specificity of the combined algorithm was 89% (95% confidence interval [CI], 73-97%) and 85% (95% CI, 75-92%), respectively. At 32% cancer prevalence, 61% of the molecular results were benign with a negative predictive value of 94% (95% CI, 85-98%). Independently of variations in cancer prevalence, the test increased the yield of true benign results by 65% relative to mRNA-based gene expression classification and decreased the rate of avoidable diagnostic surgeries by 69%. CONCLUSIONS Multiplatform testing for DNA, mRNA, and miRNA can accurately classify benign and malignant thyroid nodules, increase the diagnostic yield of molecular cytology, and further improve the preoperative risk-based management of benign nodules with AUS/FLUS or FN/SFN cytology.	The Journal of clinical endocrinology and metabolism	249	25	10.1210/jc.2015-1158	https://doi.org/10.1210/jc.2015-1158		TRUE	{'url': 'https://academic.oup.com/jcem/article-pdf/100/7/2743/10855485/jcem2743.pdf', 'status': 'GOLD'}	8c4cc6891ceb9119da6ab633d3ce9a4561976cc1
0	55	Nodular Thyroid Disease in the Era of Precision Medicine	2020	2020-01-23	D. Tumino, G. Grani, M. Di Stefano, M. D. Di Mauro, M. Scutari, T. Rago, L. Fugazzola, M. G. Castagna, F. Maino	Management of thyroid nodules in the era of precision medicine is continuously changing. Neck ultrasound plays a pivotal role in the diagnosis and several ultrasound stratification systems have been proposed in order to predict malignancy and help clinicians in therapeutic and follow-up decision. Ultrasound elastosonography is another powerful diagnostic technique and can be an added value to stratify the risk of malignancy of thyroid nodules. Moreover, the development of new techniques in the era of “Deep Learning,” has led to a creation of machine-learning algorithms based on ultrasound examinations that showed similar accuracy to that obtained by expert radiologists. Despite new technologies in thyroid imaging, diagnostic surgery in 50–70% of patients with indeterminate cytology is still performed. Molecular tests can increase accuracy in diagnosis when performed on “indeterminate” nodules. However, the more updated tools that can be used to this purpose in order to “rule out” (Afirma GSC) or “rule in” (Thyroseq v3) malignancy, have a main limitation: the high costs. In the last years various image-guided procedures have been proposed as alternative and less invasive approaches to surgery for symptomatic thyroid nodules. These minimally invasive techniques (laser and radio-frequency ablation, high intensity focused ultrasound and percutaneous microwave ablation) results in nodule shrinkage and improvement of local symptoms, with a lower risk of complications and minor costs compared to surgery. Finally, ultrasound-guided ablation therapy was introduced with promising results as a feasible treatment for low-risk papillary thyroid microcarcinoma or cervical lymph node metastases.	Frontiers in Endocrinology	26	49	10.3389/fendo.2019.00907	https://doi.org/10.3389/fendo.2019.00907		TRUE	{'url': 'https://www.frontiersin.org/articles/10.3389/fendo.2019.00907/pdf', 'status': 'GOLD'}	9794b4c18a8caaf578f8ee5285882d7db4c5b477
0	56	ThyroSeq®V2.0 Molecular Testing: A Cost-Effective Approach for the Evaluation of Indeterminate Thyroid Nodules.	2018	2018-08-07	A. Rivas, A. Nassar, Jun Zhang, J. Casler, A. Chindris, R. Smallridge, V. Bernet	OBJECTIVE Approximately 15 to 30% of thyroid nodules have indeterminate cytology. Many of these nodules are treated surgically, but only 5 to 30% are malignant. Molecular testing can further narrow the risk of malignancy of these nodules. Our objective was to assess the cost effectiveness of ThyroSeq®V2.0 compared to diagnostic thyroidectomy for the evaluation of indeterminate nodules. METHODS Cytology and histopathology slides of Bethesda category III and IV (suspicious for follicular neoplasia [SFN]) nodules obtained between January 1, 2014 and November 30, 2016 were re-reviewed by 2 endocrine cytopathologists. Costs for a diagnostic approach using ThyroSeq® were calculated and compared to those of diagnostic thyroidectomy. RESULTS We included 8 Bethesda category III nodules that underwent ThyroSeq® and 8 that underwent diagnostic surgery. Of those submitted for ThyroSeq®, 4 were positive for mutations and underwent thyroid surgery. The average cost per nodule evaluated was $14,669 using ThyroSeq®, compared to $23,338 for diagnostic thyroid surgery. The cost per thyroid cancer case detected was $58,674 using ThyroSeq® compared to $62,233 for diagnostic thyroid surgery. We included 13 nodules Bethesda category IV that underwent ThyroSeq® and 11 that underwent diagnostic surgery. Of those submitted for ThyroSeq®, 6 were positive for mutation and underwent thyroid surgery. The average costs per nodule evaluated were $14,641 using ThyroSeq® and $24,345 using diagnostic thyroidectomy. The cost per thyroid cancer case detected was $31,721 when using ThyroSeq® compared to $53,560 for diagnostic thyroidectomy. CONCLUSION The use of ThyroSeq® in our institution is cost effective compared to diagnostic thyroid surgery for the evaluation of Bethesda categories III and IV (SFN) nodules. ABBREVIATIONS FNA = fine-needle aspiration; GEC = gene expression classifier; NIFTP = noninvasive follicular thyroid neoplasm with papillary-like nuclear features; PTC = papillary thyroid cancer; SFN = suspicious for follicular neoplasia.	Endocrine practice : official journal of the American College of Endocrinology and the American Association of Clinical Endocrinologists	16	24	10.4158/EP-2018-0212	https://doi.org/10.4158/EP-2018-0212		FALSE		15e473d584af15452713a6848ff875d88a052d07
0	57	Usage trends and performance characteristics of a “gene expression classifier” in the management of thyroid nodules: An institutional experience	2016	2016-08-18	T. Samulski, V. Livolsi, Lawrence Q. Wong, Z. Baloch	The gene expression classifier (GEC; Afirma–Veracyte) has proven to be an effective triage modality in the management of thyroid nodules. We evaluate our institutional experience with GEC, specifically examining performance as a first line testing strategy versus in conjunction with repeat fine needle aspiration (FNA), usage trends based on clinical setting, and performance related to diagnostic categories of The Bethesda System for Reporting Thyroid Cytology (TBSRTC).	Diagnostic Cytopathology	45	52	10.1002/dc.23559	https://doi.org/10.1002/dc.23559		FALSE		8d8ce6caae79e830195a0db6fa75f27bcdac7b38
0	58	Evaluation of 167 Gene Expression Classifier (GEC) and ThyroSeq v2 Diagnostic Accuracy in the Preoperative Assessment of Indeterminate Thyroid Nodules: Bivariate/HROC Meta-analysis	2018	2018-12-27	M. Borowczyk, Ewelina Szczepanek-Parulska, Michał Olejarz, B. Więckowska, F. Verburg, S. Dębicki, B. Budny, M. Janicka-Jedyńska, K. Ziemnicka, M. Ruchała	The objective of this meta-analysis was to evaluate the performance of the Gene Expression Classifier (GEC) and ThyroSeq v2 (ThyroSeq) in the preoperative diagnosis of thyroid nodules with indeterminate fine-needle aspiration biopsy results. We searched literature databases from January 2001 to April 2018. The bivariate model analysis was performed to estimate pooled sensitivity, specificity, positive likelihood ratio (LR+), negative likelihood ratio (LR−), positive predictive value (PPV), and negative predictive value (NPV). Pooled data from 1086 nodules with histopathologic confirmation from 16 GEC studies enabled calculation of diagnostic parameters (95% confidence interval): sensitivity 98% (96–99%), specificity 12% (8–20%), PPV 45% (37–53%), and NPV 91% (85–96%). Pooled data from five ThyroSeq studies assessing 459 nodules showed sensitivity of 84% (74–91%), specificity 78% (50–92%), PPV 58% (31–81%), and NPV 93% (89–97%). When both tools were compared, GEC had a significantly higher sensitivity (p = 0.003), while ThyroSeq had a significantly higher specificity (p < 0.001) and accuracy (p = 0.015). Pooled LR+ was higher for ThyroSeq: 3.79 (1.40–10.27) vs. 1.12 (1.05–1.20). Pooled LR− was higher for GEC, 0.20 (0.10–0.39) vs. 0.13 (0.05–0.31). The bivariate summary estimates of sensitivity and specificity for GEC and ThyroSeq and their pooled accuracy showed a superiority of the ThyroSeq test. The GEC with a high sensitivity and NPV may be helpful in ruling out malignancy in cases of indeterminate thyroid nodule cytology. ThyroSeq has a significantly higher specificity and accuracy with an acceptable sensitivity so that it has the potential for use as an all-round test of malignancy of thyroid nodules.	Endocrine Pathology	29	46	10.1007/s12022-018-9560-5	https://doi.org/10.1007/s12022-018-9560-5		TRUE	{'url': 'https://link.springer.com/content/pdf/10.1007/s12022-018-9560-5.pdf', 'status': 'GOLD'}	b611802d0f6f87df7ff67b29af08b7638cc0ad69
0	59	Histology-based and cytology-based needle sampling for targeted next-generation sequencing in the indeterminate thyroid tumors	2023	2023-04-25	Chun-Nan Chen, Tsung-Lin Yang		European Archives of Oto-Rhino-Laryngology	0	0	10.1007/s00405-023-07947-5	https://doi.org/10.1007/s00405-023-07947-5		FALSE		d32f2fffcff96ed7b61feba62c9493dad0953d31
0	60	Clinical performance of multiplatform mutation panel and microRNA risk classifier in indeterminate thyroid nodules.	2020	2020-03-10	J. Sistrunk, Alexander L. Shifrin, M. Frager, R. Bardales, Johnson Thomas, Norman Fishman, Philip Goldberg, R. Guttler, E. Grant		Journal of the American Society of Cytopathology	20	39	10.1016/j.jasc.2020.02.002	https://doi.org/10.1016/j.jasc.2020.02.002		TRUE	{'url': 'https://doi.org/10.1016/j.jasc.2020.02.002', 'status': 'GOLD'}	16eb9f10db914ec86993e179b403f9682a75c35a
0	61	Mutation based approaches to the treatment of anaplastic thyroid cancer	2022	2022-01-24	Hilary C. McCrary, Joni Aoki, Yiqing Huang, B. Chadwick, K. Kerrigan, B. Witt, J. Hunt, D. Abraham	The treatment of anaplastic thyroid cancer (ATC) has continued to rapidly evolve over time. Increased utilization of novel, personalized therapies based upon the tumour's somatic mutation status has recently been integrated. The aim of this case series is to describe a series of patients that underwent rapid genomic testing upon their diagnosis of ATC, allowing for the early integration of novel therapies.	Clinical Endocrinology	14	43	10.1111/cen.14679	https://doi.org/10.1111/cen.14679		FALSE		ad1f7cf4caec16694cdb3918f3bee53429e43416
0	62	Molecular Testing of Thyroid Nodules: A Review of Current Available Tests for Fine-Needle Aspiration Specimens.	2016	2016-08-24	Ming Zhang, O. Lin	CONTEXT - Fine-needle aspiration of thyroid nodules is a reliable diagnostic method to determine the nature of thyroid nodules. Nonetheless, indeterminate cytology diagnoses remain a diagnostic challenge. The development of multiplex molecular techniques and the identification of genetic alterations associated with different follicular cell-derived cancers in the thyroid have led to the introduction of several commercially available tests. OBJECTIVE - To summarize the most common commercially available molecular testing in thyroid cancer, focusing on the technical features and test performance validation. DATA SOURCES - Peer-reviewed original articles, review articles, and published conference abstracts were reviewed to analyze the advantages and limitations of the most common tests used in the evaluation of thyroid needle aspirations. CONCLUSIONS - The most common tests available include the Afirma Gene Expression Classifier, ThyGenX, and ThyroSeq. The excellent negative predictive value (NPV) of the Afirma test allows it to be used as a "rule out" test. ThyGenX analyzes a panel of DNA mutations and RNA translocation fusion markers to assess the risk of malignancy with good NPV and positive predictive value. ThyroSeq is a next-generation sequencing-based gene mutation and fusion test that has been reported to have the best NPV and positive predictive value combined, suggesting that it can be used as a "rule in" and "rule out" test. Molecular testing of cytology specimens from thyroid nodules has the potential to play a major role in the evaluation of indeterminate thyroid lesions.	Archives of pathology & laboratory medicine	92	106	10.5858/ARPA.2016-0100-RA	https://doi.org/10.5858/ARPA.2016-0100-RA		TRUE	{'url': 'https://www.archivesofpathology.org/doi/pdf/10.5858/arpa.2016-0100-RA', 'status': 'GOLD'}	f83affc3cf5487d4ef1a050d5dfa90c51f1d6e56
0	63	Diagnostic performance of the second-generation molecular tests in the assessment of indeterminate thyroid nodules: A systematic review and meta-analysis.	2022	2022-02-01	Esther Lee, Samantha J. Terhaar, L. McDaniel, Daniel Gorelik, E. Gerhard, Chen Chen, Yan Ma, A. Joshi, J. Goodman, P. Thakkar		American journal of otolaryngology	21	65	10.1016/j.amjoto.2022.103394	https://doi.org/10.1016/j.amjoto.2022.103394		FALSE		e0136ca789a4b078465cc84ffd6fca25b0fcc147
0	64	Risk Stratification Study of Indeterminate Thyroid Nodules with a next-generation Sequencing Assay with Residual ThinPrep® Material	2020	2020-10-21	Huan Zhao, Weiwei Jing, Weihua Li, Zhi-hui Zhang, Jian Cao, LinLin Zhao, Yue Sun, Cong Wang, Yong Wang, Huiqin Guo	Objective: The management of indeterminate thyroid nodules is challenging. Molecular testing has emerged as a promising method for stratifying this gray area of fine-needle aspiration (FNA) cytology. Next-generation sequencing (NGS) can be used to test a large variety of genetic changes with very small amounts of nucleic acids obtained from FNA samples. Methods: Thyroid FNA assays were classified according to the Bethesda System for Reporting Thyroid Cytopathology after routine ThinPrep® slide preparation. Indeterminate nodules with surgical outcomes were assayed with an 18-gene NGS panel with the residual ThinPrep® material, including nodules categorized as atypia of undetermined significance (AUS)/follicular lesions of undetermined significance (FLUS) or follicular neoplasm (FN)/suspicious for a follicular neoplasm (SFN). We evaluated the diagnostic efficacy of the 18-gene panel for thyroid malignancies and potential malignancies and compared it with a well-accepted examination, ThyroSeq v2 testing. Results: A total of 36 indeterminate nodules were assayed, seven were categorized as AUS/FLUS and 29 as FN/SFN. All of them had adequate DNA for the NGS procedure. When noninvasive follicular thyroid neoplasm with papillary-like nuclear features (NIFTP) was considered malignant, the risk of malignancy was 71.4% for AUS/FLUS nodules, and 69.0%for FN/SFN nodules. The 18-gene panel showed 72.0% sensitivity, 72.7% specificity, 85.7% positive predictive value (PPV), and 53.3% negative predictive value (NPV) in identifying malignancies and potential malignancies in the indeterminate nodules. Compared with a multicenter report from ThyroSeq v2 testing, 18-gene panel showed a lower NPV (p=0.005), but a higher PPV (p=0.02). Conclusions: NGS assays are feasible on residual ThinPrep® material, with the advantage of not requiring additional FNA procedure. The 18-gene panel testing can be used as a 'rule in' test for surgical management based on indeterminate nodules and showed a lower NPV but a higher PPV compared to ThyroSeq v2 testing.	Journal of Cancer	5	11	10.7150/jca.46086	https://doi.org/10.7150/jca.46086		TRUE	{'url': 'https://www.jcancer.org/v11p7276.pdf', 'status': 'GOLD'}	5321c07f48b9d64fff98afd7218c9e83156dd26d
0	65	Real World Comparison of Afirma GEC and GSC for the Assessment of Cytologically Indeterminate Thyroid Nodules.	2020	2020-03-01	Vicente T San Martin, Lima Lawrence, J. Bena, N. Madhun, E. Berber, T. Elsheikh, C. Nasr	CONTEXT Molecular tests have improved the accuracy of preoperative diagnosis of indeterminate thyroid nodules. The Afirma Gene Sequencing Classifier (GSC) was developed to improve the specificity of the Gene Expression Classifier (GEC). Independent studies are needed to assess the performance of GSC. OBJECTIVE The aim was to compare the performance of GEC and GSC in the assessment of indeterminate nodules. DESIGN, SETTINGS, AND PARTICIPANTS Retrospective analysis of Bethesda III and IV nodules tested with GEC or GSC in an academic center between December 2011 and September 2018. Benign call rates (BCR) and surgical outcomes were compared. Histopathologic data were collected on nodules that were surgically resected to calculate measures of test performance. RESULTS The BCR was 41% (73/178) for GEC and 67.8% (82/121) for GSC (p<0.001). Among specimens with dominant Hürthle cell cytology, the BCR was 22% (6/27) for GEC and 63.2% (12/19) for GSC (p=0.005). The overall surgery rate decreased from 47.8% in the GEC group to 34.7% in the GSC group (p=0.025). One GEC-benign and three GSC-benign nodules proved to be malignant in surgical excision. GSC had a statistically significant higher specificity (94% vs 60%, p<0.001) and positive predictive value (PPV) (85.3% vs 40%, p<0.001) compared to GEC. While sensitivity and negative predictive value (NPV) dropped with GSC (97.0% vs 90.6% and 98.6% vs 96.3%, respectively), these differences were not significantly different. CONCLUSIONS GSC reclassified more indeterminate nodules as benign and improved the specificity and PPV of the test. These enhancements appear to be resulting in fewer diagnostic surgeries.	The Journal of clinical endocrinology and metabolism	50	97	10.1210/clinem/dgz099	https://doi.org/10.1210/clinem/dgz099		TRUE	{'url': 'https://academic.oup.com/jcem/article-pdf/105/3/e428/41823906/jcem_105_3_e428.pdf', 'status': 'GOLD'}	650a1af5245b91562c674b9d9c1105d686b8baac
0	66	Preoperative Identification of Medullary Thyroid Carcinoma (MTC): Clinical Validation of the Afirma MTC RNA-Sequencing Classifier	2022	2022-07-06	G. Randolph, J. Sosa, Y. Hao, Trevor E. Angell, D. Shonka, V. Livolsi, P. Ladenson, T. Blevins, Q. Duh, R. Ghossein, Mack Harrell, K. Patel, Michael H. Shanik, S. T. Traweek, P. Walsh, M. Yeh, A. A. Abdelhamid Ahmed, A. Ho, R. Wong, J. Klopper, Jing Huang, G. Kennedy, R. Kloos, P. Sadow	Background: Cytopathological evaluation of thyroid fine-needle aspiration biopsy (FNAB) specimens can fail to raise preoperative suspicion of medullary thyroid carcinoma (MTC). The Afirma RNA-sequencing MTC classifier identifies MTC among FNA samples that are cytologically indeterminate, suspicious, or malignant (Bethesda categories III–VI). In this study we report the development and clinical performance of this MTC classifier. Methods: Algorithm training was performed with a set of 483 FNAB specimens (21 MTC and 462 non-MTC). A support vector machine classifier was developed using 108 differentially expressed genes, which includes the 5 genes in the prior Afirma microarray-based MTC cassette. Results: The final MTC classifier was blindly tested on 211 preoperative FNAB specimens with subsequent surgical pathology, including 21 MTC and 190 non-MTC specimens from benign and malignant thyroid nodules independent from those used in training. The classifier had 100% sensitivity (21/21 MTC FNAB specimens correctly called positive; 95% confidence interval [CI] = 83.9–100%) and 100% specificity (190/190 non-MTC FNAs correctly called negative; CI = 98.1–100%). All positive samples had pathological confirmation of MTC, while all negative samples were negative for MTC on surgical pathology. Conclusions: The RNA-sequencing MTC classifier accurately identified MTC from preoperative thyroid nodule FNAB specimens in an independent validation cohort. This identification may facilitate an MTC-specific preoperative evaluation and resulting treatment.	Thyroid	14	5	10.1089/thy.2022.0189	https://doi.org/10.1089/thy.2022.0189		TRUE	{'url': 'https://doi.org/10.1089/thy.2022.0189', 'status': 'GOLD'}	e1f279dc030f7a11540ec38367142ea586dba806
0	67	A Thyroid Genetic Classifier Correctly Predicts Benign Nodules with Indeterminate Cytology: Two Independent, Multicenter, Prospective Validation Trials	2020	2020-01-07	M. Zafereo, B. Mciver, Sergio L Vargas, José Miguel Domínguez Ruiz-Tagle, D. Steward, F. C. Holsinger, E. Kandil, M. Williams, F. Cruz, Sebastian Loyola, A. Solar, J. Roa, A. León, Nicolás Droppelmann, Tatiana Arias, Maite Lobos, C. Kong, N. Busaidy, E. Grubbs, P. Graham, J. Stewart, Alice L Tang, Jiang Wang, L. Orloff, Marcela Hernríquez-Henríquez, M. Lagos, N. Wohllk, René E. Diaz, J. Véliz, E. Horvath, H. Tala, P. Pineda, P. Arroyo, F. Vásquez, Miren Osorio, Dina Schacter, C. Franco, F. Medina, E. Traipe, Luis Marín, G. Miranda, E. Bruce, Milagros Bracamonte Nole, N. Mena, Hernán E González	Background: Although most thyroid nodules with indeterminate cytology are benign, in most of the world, surgery remains as the most frequent diagnostic approach. We have previously reported a 10-gene thyroid genetic classifier, which accurately predicts benign thyroid nodules. The assay is a prototype diagnostic kit suitable for reference laboratory testing and could potentially avoid unnecessary diagnostic surgery in patients with indeterminate thyroid cytology. Methods: Classifier performance was tested in two independent, ethnically diverse, prospective multicenter trials (TGCT-1/Chile and TGCT-2/USA). A total of 4061 fine-needle aspirations were collected from 15 institutions, of which 897 (22%) were called indeterminate. The clinical site was blind to the classifier score and the clinical laboratory blind to the pathology report. A matched surgical pathology and valid classifier score was available for 270 samples. Results: Cohorts showed significant differences, including (i) clinical site patient source (academic, 43% and 97% for TGCT-1 and -2, respectively); (ii) ethnic diversity, with a greater proportion of the Hispanic population (40% vs. 3%) for TGCT-1 and a greater proportion of African American (11% vs. 0%) and Asian (10% vs. 1%) populations for TGCT-2; and (iii) tumor size (mean of 1.7 and 2.5 cm for TGCT-1 and -2, respectively). Overall, there were no differences in the histopathological profile between cohorts. Forty-one of 155 and 45 of 115 nodules were malignant (cancer prevalence of 26% and 39% for TGCT-1 and -2, respectively). The classifier predicted 37 of 41 and 41 of 45 malignant nodules, yielding a sensitivity of 90% [95% confidence interval; CI 77–97] and 91% [95% CI 79–98] for TGCT-1 and -2, respectively. One hundred one of 114 and 61 of 70 nodules were correctly predicted as benign, yielding a specificity of 89% [95% CI 82–94] and 87% [95% CI 77–94], respectively. The negative predictive values for TGCT-1 and TGCT-2 were 96% and 94%, respectively, whereas the positive predictive values were 74% and 82%, respectively. The overall accuracy for both cohorts was 89%. Conclusions: Clinical validation of the classifier demonstrates equivalent performance in two independent and ethnically diverse cohorts, accurately predicting benign thyroid nodules that can undergo surveillance as an alternative to diagnostic surgery.	Thyroid	16	3	10.1089/thy.2019.0490	https://doi.org/10.1089/thy.2019.0490		TRUE	{'url': 'https://www.liebertpub.com/doi/pdf/10.1089/thy.2019.0490', 'status': 'GOLD'}	0752c130fcc19f3c3855869f9e06198dc238435c
0	68	Distinguishing parathyroid and thyroid lesions on ultrasound‐guided fine‐needle aspiration: A correlation of clinical data, ancillary studies, and molecular analysis	2017	2017-06-16	M. Cho, T. Oweity, T. Brandler, K. Fried, P. Levine	Differentiating parathyroid and thyroid lesions can be challenging because of considerable morphologic overlap and anatomic proximity. Therefore, the authors sought to identify characteristic morphologic patterns and useful adjunct tests to distinguish these 2 entities.	Cancer Cytopathology	29	37	10.1002/cncy.21888	https://doi.org/10.1002/cncy.21888		TRUE	{'url': 'https://onlinelibrary.wiley.com/doi/pdfdirect/10.1002/cncy.21888', 'status': 'GOLD'}	eaaa074dca021e6ce952148d2ce5917f2b1c4ea9
0	69	Molecular Testing Versus Diagnostic Lobectomy in Bethesda III/IV Thyroid Nodules: A Cost-Effectiveness Analysis.	2019	2019-09-01	K. Nicholson, M. Roberts, Kelly L. Mccoy, S. Carty, L. Yip	Background Molecular tests (MT) using gene expression and/or mutational analysis have been developed to reduce the need for diagnostic surgery for indeterminate (Bethesda III/IV) thyroid nodules. Prior cost effectiveness studies have shown mixed results but none have included the recent and more comprehensive versions of the 2 commonly utilized MT. The aim of this study is to compare the cost-effectiveness of diagnostic lobectomy (DL), the Afirma Gene Sequencing Classifier (GSC), and Thyroseq Next-Generation Sequencing version 3 (TSv3). Methods A decision tree from the payer perspective was created using a base case of a 40-year-old euthyroid woman with a solitary 2 cm Bethesda III or IV thyroid nodule. In this model, all patients in the DL arm had lobectomy, which was also performed for patients with positive MT, while those with negative MT underwent 20 years of surveillance. The outcome was a correct diagnosis, defined as malignant histology after DL or 20 years of nodule stability after negative MT. Costs were obtained from CMS data and existing literature, and probabilities were obtained from the literature. Sensitivity analysis was performed for costs, pre-test probability of malignancy, and performance parameters. Results The cost per correct diagnosis was $14,277 for TSV3, $17,873 for GSC, and $38,408 for DL. TSv3 was preferred over both GSC and DL. One-way sensitivity analysis between TSv3 and GSC demonstrated that the results were robust to variations in cost, cancer prevalence, and length of surveillance. In two-way sensitivity analysis, TSv3 was preferred over GSC at all considered test costs, and in probabilistic sensitivity analysis, TSv3 was the preferred management strategy in 68.5% of cases. Conclusions In hypothetical modeling to determine whether surgery versus MT is optimal for indeterminate (Bethesda III/IV) nodules, either of the major molecular tests was considerably more cost-effective than diagnostic lobectomy, although TSv3 was more likely to be cost-effective than GSC. Use of either MT adjunct should be strongly considered in the absence of other indications for thyroidectomy.	Thyroid : official journal of the American Thyroid Association	63	111	10.1089/thy.2018.0779	https://doi.org/10.1089/thy.2018.0779		TRUE	{'url': 'https://www.ncbi.nlm.nih.gov/pmc/articles/PMC7366255', 'status': 'GOLD'}	099ecf3b2ed691577d032d500e6d09ba878aeb9e
0	70	Molecular Testing for Thyroid Nodules: The Experience at McGill University Teaching Hospitals in Canada	2022	2022-08-26	Mohannad Rajab, R. Payne, V. Forest, M. Pusztaszeri	Simple Summary The aim of this review is to provide a general overview about the molecular markers (mutations and alterations) of thyroid cancers, present several molecular tests, and discuss the clinical applications of identifying these markers supported by the clinical experience of several high-volume thyroid cancer specialists at the McGill university teaching hospitals in Montreal, Canada. Abstract In the past few decades, molecular characterization of thyroid cancer has made significant progress and is able to identify thyroid-cancer-related molecular markers that can then be applied clinically for improved decision making. The aim of this review is to provide a general overview about the molecular markers (mutations and alterations) of thyroid cancers, present several molecular tests, and discuss the clinical applications of identifying these markers supported by the clinical experience of several high-volume thyroid cancer specialists at the McGill university hospitals in Montreal, Canada. Our group experience showed that molecular testing can reclassify more than half of the patients with indeterminate thyroid nodules (Bethesda III and IV) into benign and spare these patients from unnecessary diagnostic surgery. Furthermore, it can help optimize the initial management in thyroid cancers with no evidence of high risk of recurrence of disease preoperatively. While routine molecular testing is not firmly established for thyroid FNA specimens that are suspicious or positive for malignancy (Bethesda V and VI), knowledge of a thyroid nodule’s molecular risk group profile in such cases, together with its clinical and radiologic features, can help select the optimal surgical options (lobectomy versus upfront total thyroidectomy and central neck dissection), as demonstrated by our studies.	Cancers	22	82	10.3390/cancers14174140	https://doi.org/10.3390/cancers14174140		TRUE	{'url': 'https://www.mdpi.com/2072-6694/14/17/4140/pdf?version=1661753463', 'status': 'GOLD'}	c6efc51f1719e7c3a6073f9c5e890f4bcd5eca56
0	71	Afirma Gene Sequencing Classifier compared to Gene Expression Classifier in Indeterminate Thyroid Nodules.	2019	2019-08-01	M. Endo, F. Nabhan, K. Porter, Katie Roll, L. Shirley, I. Azaryan, Dena Tonkovich, Jean Perlick, Laura E. Ryan, S. Meng, J. Phay, Raheela A. Khawaja, M. Ringel, J. Sipos	BACKGROUND The Afirma Gene Expression Classifier (GEC) has been used to further elucidate cytologically indeterminate (cyto-I) thyroid nodules into either benign or suspicious categories. However, its relatively low positive predictive value (PPV) limited its use as a classifier for patients with suspicious results. The Afirma Gene Sequencing Classifier (GSC) was developed to improve PPV while maintaining a high NPV, yet real-world assessment of its performance is lacking. METHODS We analyzed all patients who had cyto-I nodules and molecular testing with either GEC or GSC between 2011 and 2018 at a single academic medical center. Clinical information was obtained for 343 GEC-tested nodules and 164 GSC-tested nodules. RESULTS The GSC had a statistically significant higher benign call rate, (76.2% vs 48.1%, p<0.001), PPV (60.0% vs 33.3%, p=0.01) and specificity (94.3% vs 61.4%, p<0.001) compared to the GEC. Improvement was statistically significant both in Bethesda III and Bethesda IV nodules. In particular, the benign call rate of GSC was significantly higher in nodules with Hürthle cell changes (88.8% vs 25.7 %, p<0.01). The rate of surgical intervention in the indeterminate nodule cohort has decreased by 66.4% since switching to the GSC; 52.5% of indeterminate nodules went to surgery while using the GEC compared to 17.6% with the GSC (p<0.001). This reduction was statistically significant in nodules with Bethesda III diagnoses, demonstrating a 70.9% decrease (GEC 51.3% vs. GSC 14.9%, p<0.001), and in nodules with Bethesda IV cytology, a 39.2% decrease (GEC 54.8% vs. GSC 33.3%, p=0.003). CONCLUSIONS Data from a single academic tertiary center shows an improved specificity and PPV while maintaining high sensitivity and NPV for GSC compared to GEC. A statistically significant increase in benign call rates were observed in GSC compared to GEC, likely indicating fewer false positive results. After implementation of GSC, surgical interventions have been reduced by 68%.	Thyroid : official journal of the American Thyroid Association	89	155	10.1089/thy.2018.0733	https://doi.org/10.1089/thy.2018.0733		TRUE	{'url': 'https://www.ncbi.nlm.nih.gov/pmc/articles/PMC7141558', 'status': 'GOLD'}	c2ca4d1cd3286c9b96982e2f43d80fbf8f5ba360
0	72	Risk stratification of cytologically indeterminate thyroid nodules with nondiagnostic or benign cytology on repeat FNA: Implications for molecular testing and surveillance	2023	2023-02-15	Elizabeth A Hall, P. Hartzband, P. VanderLaan, Michiya Nishino	Evidence guiding the management of cytologically indeterminate thyroid nodules with nondiagnostic (ND) or benign cytology on repeat fine‐needle aspiration (FNA) is limited. This study evaluates the utility of molecular testing and estimates the risk of noninvasive follicular thyroid neoplasm with papillary‐like nuclear features (NIFTP) and cancer among such nodules.	Cancer Cytopathology	5	23	10.1002/cncy.22684	https://doi.org/10.1002/cncy.22684		FALSE		032c97e1ace70fd013adc58f4384d32352ee82f8
0	73	Multicentre validation of a microRNA-based assay for diagnosing indeterminate thyroid nodules utilising fine needle aspirate smears	2016	2016-10-26	G. Lithwick-Yanai, N. Dromi, A. Shtabsky, S. Morgenstern, Y. Strenov, M. Feinmesser, V. Kravtsov, Marino E. Leon, M. Hajdůch, Syed Z. Ali, C. VandenBussche, Xinmin Zhang, L. Leider-Trejo, A. Zubkov, S. Vorobyov, M. Kushnir, Y. Goren, S. Tabak, E. Kadosh, H. Benjamin, Temima Schnitzer-Perlman, Hagai Marmor, M. Motin, D. Lebanony, S. Kredo-Russo, Heather Mitchell, Melissa Noller, Alexis Smith, Olivia Dattner, K. Ashkenazi, Mats O. Sanden, Kenneth Berlin, Dganit Bar, E. Meiri	Aims The distinction between benign and malignant thyroid nodules has important therapeutic implications. Our objective was to develop an assay that could classify indeterminate thyroid nodules as benign or suspicious, using routinely prepared fine needle aspirate (FNA) cytology smears. Methods A training set of 375 FNA smears was used to develop the microRNA-based assay, which was validated using a blinded, multicentre, retrospective cohort of 201 smears. Final diagnosis of the validation samples was determined based on corresponding surgical specimens, reviewed by the contributing institute pathologist and two independent pathologists. Validation samples were from adult patients (≥18 years) with nodule size >0.5 cm, and a final diagnosis confirmed by at least one of the two blinded, independent pathologists. The developed assay, RosettaGX Reveal, differentiates benign from malignant thyroid nodules, using quantitative RT-PCR. Results Test performance on the 189 samples that passed quality control: negative predictive value: 91% (95% CI 84% to 96%); sensitivity: 85% (CI 74% to 93%); specificity: 72% (CI 63% to 79%). Performance for cases in which all three reviewing pathologists were in agreement regarding the final diagnosis (n=150): negative predictive value: 99% (CI 94% to 100%); sensitivity: 98% (CI 87% to 100%); specificity: 78% (CI 69% to 85%). Conclusions A novel assay utilising microRNA expression in cytology smears was developed. The assay distinguishes benign from malignant thyroid nodules using a single FNA stained smear, and does not require fresh tissue or special collection and shipment conditions. This assay offers a valuable tool for the preoperative classification of thyroid samples with indeterminate cytology.	Journal of Clinical Pathology	113	133	10.1136/jclinpath-2016-204089	https://doi.org/10.1136/jclinpath-2016-204089		TRUE	{'url': 'https://jcp.bmj.com/content/jclinpath/70/6/500.full.pdf', 'status': 'GOLD'}	6878bfc4f7afbea86033c7eec6b076e9e7259363
0	74	Cost-Effectiveness Analysis of Molecular Testing for Indeterminate Thyroid Nodules in Nova Scotia	2024	2024-01-01	C. MacKay, Brooke Turner, Scott Clarke, Timothy Wallace, Matthew H Rigby	Background The objective of the following retrospective review was to perform a cost-effectiveness analysis of the use of molecular testing of indeterminate thyroid nodules compared to current management practices in Nova Scotia, Canada. Methods All cases of cytologically indeterminate thyroid nodules from January 1st, 2014 to December 31st, 2018 were reviewed. All interventions related to an indeterminate thyroid nodule were recorded. Patients were excluded if less than 18 years old if no further information regarding medical management was electronically available beyond the diagnosis of an indeterminate thyroid nodule, history of radiation, or previous thyroid surgery prior to diagnosis of an indeterminate thyroid nodule in the remaining lobe. Microcosting was performed to determine the cost of all relevant interventions including repeat fine needle aspiration biopsy, ultrasound, thyroid surgery(s), and molecular testing. Institution-specific transition state probabilities were calculated and used to build a cost-effectiveness analysis model. Model output was an incremental cost-effectiveness ratio, defined as the ratio of cost difference to effectiveness difference between routine molecular testing and the current management strategy, yielding cost per surgery avoided. Results The mean effectiveness of the current management of indeterminate thyroid nodules in Nova Scotia based on the American Thyroid Association guidelines is 64% at a mean cost of $6431, while the simulated mean effectiveness of routine molecular testing is 89% at a mean cost of $8414. Differences in management strategies generated an incremental cost-effectiveness ratio of $7876 per surgery avoided. Conclusion Routine molecular testing is the more effective strategy for the appropriate management of indeterminate thyroid nodules; however, it comes at a higher mean cost compared to the current management strategy. As the cost of molecular testing continues to decrease, and the cost of OR resources continues to rise, molecular testing is likely to become the optimal strategy in Nova Scotia.	Journal of Otolaryngology - Head & Neck Surgery	1	8	10.1177/19160216241291806	https://doi.org/10.1177/19160216241291806		FALSE		ff0e4c4f5091c6350f92ae69f108495d6d301d71
0	75	Do Ultrasound Patterns and Clinical Parameters Inform the Probability of Thyroid Cancer Predicted by Molecular Testing in Nodules with Indeterminate Cytology?	2021	2021-08-03	J. Figge, W. Gooding, D. Steward, L. Yip, R. Sippel, S. P. Yang, R. Scheri, J. Sipos, S. Mandel, Sarah E. Mayson, K. Burman, Jessica M. Folek, B. Haugen, J. Sosa, R. Parameswaran, W. B. Tan, Y. Nikiforov, S. Carty	Background: Molecular testing (MT) is commonly used to refine cancer probability in thyroid nodules with indeterminate cytology. Whether or not ultrasound (US) patterns and clinical parameters can further inform the risk of thyroid cancer in nodules predicted to be positive or negative by MT remains unknown. Aim: To test if clinical parameters, including patient age, gender, nodule size (by US), Bethesda category (III, IV, V), US pattern (American Thyroid Association [ATA] vs American College of Radiology TI-RADS systems), radiation exposure, or family history of thyroid cancer can modify the probability of thyroid cancer or NIFTP predicted by MT. Methods: We studied 257 thyroid nodules in 232 patients from 10 study centers with indeterminate fine needle aspiration cytology and informative MT results using the ThyroSeq v3 genomic classifier (TSv3). Univariate and multivariate logistic regression were used for data analysis. Results: The presence of cancer/NIFTP was associated with positive TSv3 results (OR 61.39, P<0.0001). On univariate regression, patient gender, age, and Bethesda category were associated with cancer/NIFTP probability (P<0.05 for each). Although ATA (P=0.1211) and TI-RADS (P=0.1359) US categories demonstrated positive trends, neither were significantly associated with cancer/NIFTP probability. A multivariate regression model incorporating the four most informative non-MT covariates (gender, age, Bethesda category, and ATA US pattern) (Model #1) yielded a C index of 0.653; R2=0.108. When TSv3 was added to Model #1, the C index increased to 0.888; R2=0.572. However, age (P=0.341), Bethesda category (P=0.272), and ATA US pattern (P=0.264) were nonsignificant, and other than TSv3 (P<0.0001), male gender was the only non-MT parameter that potentially contributed to cancer/NIFTP risk (P=0.095). The simplest and most efficient clinical model (#3) incorporated TSv3 and gender (C index=0.889; R2=0.588). Conclusions: In this multicenter study of thyroid nodules with indeterminate cytology and molecular testing, neither the ATA nor TI-RADS US scoring systems further informed the risk of cancer/NIFTP beyond that predicted by TSv3. Although age and Bethesda category were associated with cancer/NIFTP probability on univariate analysis, in sequential nomograms they provided limited incremental value above the high predictive ability of TSv3. Patient gender may contribute to cancer/NIFTP risk in thyroid nodules with indeterminate cytology.	Thyroid : official journal of the American Thyroid Association	23	62	10.1089/thy.2021.0119	https://doi.org/10.1089/thy.2021.0119		TRUE	{'url': 'https://www.ncbi.nlm.nih.gov/pmc/articles/PMC8917891', 'status': 'GOLD'}	c3e556aa1823e5a06dbcde0b93eacfeb3a8dadbc
0	76	Detection of Circulating Tumor DNA in Patients with Thyroid Nodules	2021	2021-08-23	Krupal B. Patel, Nicholas Cormier, James B. Fowler, Allison Partridge, J. Theurer, M. Black, N. Pinto, J. Yoo, K. Fung, D. MacNeil, W. Stecho, C. Howlett, M. Brackstone, J. Barrett, A. Nichols	Objective Detection of circulating tumor DNA (ctDNA) in cancer patients can potentially serve as a noninvasive, sensitive test of disease status. The purpose of this study was to determine the ability to detect BRAF (V600E) mutations in the plasma of patients with thyroid nodules, with the goal of distinguishing between benign and malignant nodules. Methods Consecutive patients with thyroid nodules who consented for surgery were recruited. Plasma samples were obtained preoperatively and one month postoperatively. Quantitative PCR was used to determine the levels of the BRAF (V600E) mutation preoperatively and postoperatively. Results A total of 109 patients were recruited. On final pathology, 38 (32.8%) patients had benign thyroid nodules, 45 (38.8%) had classical papillary thyroid cancer (PTC), 23 (19.8%) had nonclassical PTC, and 3 (2.6%) had follicular thyroid cancer. 15/109 patients had detectable BRAF (V600E) ctDNA in their preoperative samples—all of them having classical PTC. Higher T-stage and extrathyroidal extension in PTC were associated with positive BRAF (V600E) ctDNA (p < 0.05). Eighty-eight pairs of preoperative and postoperative plasma samples were collected and analyzed. Of these eighty-eight paired samples, a total of 13/88 (14.8%) patients had detectable BRAF (V600E) ctDNA in their preoperative samples—all of them having classical PTC. 12 of these 13 patients had no detectable BRAF (V600E) postoperatively, while one remaining patient had a significant decline in his levels (p < 0.05). Conclusion BRAF (V600E) circulating thyroid tumor DNA can be detected in plasma and is correlated with a final diagnosis of the classical variant of PTC. Given that a postoperative drop in BRAF (V600E) ctDNA levels was observed in all cases suggests its utility as a tumor marker.	International Journal of Endocrinology	6	16	10.1155/2021/8909224	https://doi.org/10.1155/2021/8909224		TRUE	{'url': 'https://downloads.hindawi.com/journals/ije/2021/8909224.pdf', 'status': 'GOLD'}	eb47214160f219c96fb777d7aedb376110c6475c
0	77	2023 European Thyroid Association Clinical Practice Guidelines for thyroid nodule management	2023	2023-06-01	C. Durante, L. Hegedüs, A. Czarniecka, R. Paschke, G. Russ, F. Schmitt, P. Soares, T. Solymosi, E. Papini	With the widespread use of sensitive imaging techniques, which include neck visualization, a conspicuous number of thyroid nodules emerge and demand attention. Most lesions are benign, asymptomatic, and do not warrant treatment. In the case of cancer diagnosis, most are small, intrathyroidal and indolent neoplasms that can safely be managed conservatively. There is a pronounced need for more cost-effective, risk-adapted approaches to the management of this highly prevalent condition, taking the wishes of the patient into consideration. Thus, the present guidelines aim at providing a clinical practice guide for the initial workup and the subsequent management of adult individuals harboring thyroid nodules. Importantly, these guidelines are not intended to cover the management of thyroid malignancy. The manuscript and the specific recommendations were developed by reconciling the best available research evidence with the knowledge and clinical experience of the panelists and updating aspects of a number of previous European Thyroid Association guidelines.	European Thyroid Journal	100	525	10.1530/ETJ-23-0067	https://doi.org/10.1530/ETJ-23-0067		TRUE	{'url': 'https://etj.bioscientifica.com/downloadpdf/journals/etj/aop/etj-23-0067/etj-23-0067.pdf', 'status': 'GOLD'}	d789a137f231e7fbc93932039c68c85e14e22492
0	78	STATISTICAL COMPARISON OF AFIRMA GSC AND AFIRMA GEC OUTCOMES IN A COMMUNITY ENDOCRINE SURGICAL PRACTICE: EARLY FINDINGS.	2019	2019-02-01	R. Harrell, Stephanie Eyerly-Webb, Allan C. Golding, C. Edwards, D. Bimston	OBJECTIVE The Veracyte Afirma Gene Expression Classifier (GEC) has been the most widely used negative predictive value molecular classifier for indeterminate cytology thyroid nodules since January 2011. To improve the specificity and further reduce unnecessary thyroid surgeries, a second-generation assay (Afirma Genetic Sequence Classifier [GSC]) was released for clinical use in August 2017. We report 11 months of clinical outcomes experience with the GSC and compare them to our 6.5-year experience with the GEC. METHODS We searched our practice registry for FNAB nodules with Afirma results from January 2011through June 2018. GEC versus GSC results were compared overall, in oncocytic and nononcocytic aspirates and by pathologic outcomes. RESULTS GSC identified less indeterminate cytology nodules as suspicious (38.8%; 54/139) when compared to GEC (58.4%; 281/481). There was a decrease of in the percentage of oncocytic fine-needle aspiration thyroid biopsy (FNAB) subjects classified as suspicious in the GSC group, with 86 of 104 oncocytic indeterminates (82.7%) classified as suspicious by GEC and 12 of 34 (35.3%) classified as suspicious by GSC. The surgery rate in patients with oncocytic aspirates fell from 56% in the GEC group to 31% in the GSC-evaluated group (45%). Pathology analysis demonstrated a false-negative percentage for an incomplete surgical group of 9.5% for GEC and 1.2% for GSC. CONCLUSION Our GSC data suggest that the GSC further reduces surgery in indeterminate thyroid nodules by improving the specificity of Afirma technology without compromising sensitivity. A primary determinant for this change is a significant improvement in the specificity of the Afirma GSC test in oncocytic FNAB aspirates. ABBREVIATIONS FNAB = fine-needle aspiration biopsy; GEC = Gene Expression Classifier; GSC = Genetic Sequence Classifier.	Endocrine practice : official journal of the American College of Endocrinology and the American Association of Clinical Endocrinologists	45	72	10.4158/EP-2018-0395	https://doi.org/10.4158/EP-2018-0395		FALSE		0b3c71351292db25e08ff36413e02e74bbc7cbb0
0	79	Update on Molecular Testing for Cytologically Indeterminate Thyroid Nodules	2019	2019-03-01	S. Bose, W. Sacks, A. Walts	Fine needle aspiration biopsy (FNAB) and ultrasonography are the most common modalities for the diagnosis and follow up of thyroid nodules. FNAB is able to distinguish benign from malignant nodules with high sensitivity and specificity; however, 20% to 30% of nodules are diagnosed as indeterminate with a risk of malignancy varying from 10% to 75% based on the 2017 revision of the Bethesda System for Reporting Thyroid Cytopathology. Molecular tests are being increasingly used to triage this group of nodules. Several molecular tests are commercially available and newer upgrades are being developed to either “rule in” or “rule out” malignancy with greater accuracy. The Afirma gene expression classifier and its recent upgrade (the Afirma gene sequencing classifier), Thryoseq v2, a next generation sequencing test and its recent upgrade (the v3), RosettaGX Reveal based on microRNA alterations, and ThyGenX/ThyraMIR, a combination test, are currently on the market. Familiarity with these tests, their performance, and postvalidation publications will enable appropriate test selection and improve triage of patients for appropriate therapy. The underlying rate of malignancy at different institutions and the interobserver variability in cytologic and histologic diagnosis of thyroid lesions are important factors that impact the performance of the various molecular tests.	Advances In Anatomic Pathology	21	34	10.1097/PAP.0000000000000211	https://doi.org/10.1097/PAP.0000000000000211		FALSE		0062eb56b80411c48c69994e6abe2834c238615e
0	80	Impact of mutational testing on the diagnosis and management of patients with cytologically indeterminate thyroid nodules: a prospective analysis of 1056 FNA samples.	2011	2011-08-31	Y. Nikiforov, N. Ohori, S. Hodak, S. Carty, Shane O Lebeau, R. Ferris, L. Yip, R. Seethala, M. Tublin, M. Stang, C. Coyne, Jonas T. Johnson, A. F. Stewart, M. Nikiforova	CONTEXT Thyroid nodules are common in adults, but only a small fraction of them is malignant. Fine-needle aspiration (FNA) cytology provides a definitive diagnosis of benign or malignant disease in many cases, whereas about 25% of nodules are indeterminate, hindering most appropriate management. OBJECTIVE The objective of the investigation was to study the clinical utility of molecular testing of thyroid FNA samples with indeterminate cytology. DESIGN Residual material from 1056 consecutive thyroid FNA samples with indeterminate cytology was used for prospective molecular analysis that included the assessment of cell adequacy by a newly developed PCR assay and testing for a panel of mutations consisted of BRAF V600E, NRAS codon 61, HRAS codon 61, and KRAS codons 12/13 point mutations and RET/PTC1, RET/PTC3, and PAX8/PPARγ rearrangements. RESULTS The collected material was adequate for molecular analysis in 967 samples (92%), which yielded 87 mutations including 19 BRAF, 62 RAS, 1 RET/PTC, and five PAX8/PPARγ. Four hundred seventy-nine patients who contributed 513 samples underwent surgery. In specific categories of indeterminate cytology, i.e. atypia of undetermined significance/follicular lesion of undetermined significance, follicular neoplasm/suspicious for a follicular neoplasm, and suspicious for malignant cells, the detection of any mutation conferred the risk of histologic malignancy of 88, 87, and 95%, respectively. The risk of cancer in mutation-negative nodules was 6, 14, and 28%, respectively. Of 6% of cancers in mutation-negative nodules with atypia of undetermined significance/follicular lesion of undetermined significance cytology, only 2.3% were invasive and 0.5% had extrathyroidal extension. CONCLUSION Molecular analysis for a panel of mutations has significant diagnostic value for all categories of indeterminate cytology and can be helpful for more effective clinical management of these patients.	The Journal of clinical endocrinology and metabolism	669	49	10.1210/jc.2011-1469	https://doi.org/10.1210/jc.2011-1469		TRUE	{'url': 'https://academic.oup.com/jcem/article-pdf/96/11/3390/9087486/jcem3390.pdf', 'status': 'GOLD'}	2d89e6c762250e517286c1ae5ad0e4cf900d2ebb
0	81	Multiplatform molecular test performance in indeterminate thyroid nodules	2020	2020-08-07	Mark A Lupo, A. Walts, J. Sistrunk, T. Giordano, P. Sadow, Nicole A. Massoll, Ryan Campbell, S. Jackson, Nicole Toney, Christina M. Narick, Gyanendra Kumar, Alidad Mireskandari, S. Finkelstein, S. Bose	Approximately 25% of thyroid nodule fine‐needle aspirates (FNAs) have cytology that is indeterminate for malignant disease. Accurate risk stratification of these FNAs with ancillary testing would reduce unnecessary thyroid surgery.	Diagnostic Cytopathology	75	159	10.1002/dc.24564	https://doi.org/10.1002/dc.24564		TRUE	{'url': 'http://deepblue.lib.umich.edu/bitstream/2027.42/163550/1/dc24564.pdf', 'status': 'GOLD'}	9fd0e0130d76f0f513b31160da75f7b40cca30d4
0	82	Significance of RAS Mutations in Thyroid Benign Nodules and Non-Medullary Thyroid Cancer	2021	2021-07-27	V. Marotta, M. Bifulco, M. Vitale	Simple Summary Only about 4% of thyroid nodules are carcinomas and require surgery. Fine-needle aspiration cytology is the most accurate tool to distinguish benign from malignant thyroid nodules, however it yields an indeterminate result in about 30% of the cases, posing diagnostic and prognostic dilemmas. Testing for genetic mutations, including those of RAS, has been proposed for indeterminate cytology to solve these dilemmas and support the clinician decision making process. A passionate debate is ongoing on the biological and clinical significance of RAS mutations, calling into question the utility of RAS as tumor marker. Recently, the description of a new entity of non-invasive follicular thyroid neoplasm and the accurate review of more recent analyses demonstrate that RAS mutations have limited utility in both the diagnostic and prognostic setting of thyroid nodular disease. Abstract Thyroid nodules are detected in up to 60% of people by ultrasound examination. Most of them are benign nodules requiring only follow up, while about 4% are carcinomas and require surgery. Malignant nodules can be diagnosed by the fine-needle aspiration cytology (FNAC), which however yields an indeterminate result in about 30% of the cases. Testing for RAS mutations has been proposed to refine indeterminate cytology. However, the new entity of non-invasive follicular thyroid neoplasm, considered as having a benign evolution and frequently carrying RAS mutations, is expected to lower the specificity of this mutation. The aggressive behavior of thyroid cancer with RAS mutations, initially reported, has been overturned by the recent finding of the cooperative role of TERT mutations. Although some animal models support the carcinogenic role of RAS mutations in the thyroid, evidence that adenomas harboring these mutations evolve in carcinomas is lacking. Their poor specificity and sensitivity make the clinical impact of RAS mutations on the management of thyroid nodules with indeterminate cytology unsatisfactory. Evidence suggests that RAS mutation-positive benign nodules demand a conservative treatment. To have a clinical impact, RAS mutations in thyroid malignancies need not to be considered alone but rather together with other genetic abnormalities in a more general context.	Cancers	46	123	10.3390/cancers13153785	https://doi.org/10.3390/cancers13153785		TRUE	{'url': 'https://www.mdpi.com/2072-6694/13/15/3785/pdf?version=1627642887', 'status': 'GOLD'}	ffaf28fa4f6d36f3bc5752ea9f9348f73762a1d6
0	83	The prognostic power of gene mutations in thyroid cancer	2023	2023-12-01	Sara Ahmadi, Iñigo Landa	The introduction and generalization of next-generation sequencing techniques have significantly increased the identification of mutations in thyroid tumors from multiple patient cohorts. The understanding of the association between specific mutations and clinical outcomes is gradually leading to individualizing the care of patients with thyroid cancer. BRAFV600 is the most common mutation seen in thyroid cancer patients and unequivocally predicts malignancy, but when considered in isolation, it is not recommended to be used as an independent prognostic factor. Mutations in RAS are the second most common alterations in thyroid cancer but can be found in benign and malignant lesions. Rearrangements involving receptor tyrosine kinases, primarily RET, are found in a subset of thyroid tumors without mutations in either BRAF or RAS. The assessment of additional mutations is increasingly employed in thyroid cancer prognostication. The coexistence of BRAF with alterations in genes such as PIK3CA, TERT promoter, or TP53 is associated with less favorable outcomes. Similar studies have also shown that additional oncogenic mutations in RAS-mutant thyroid carcinoma, such as those affecting the EIF1AX gene, likely predict a more aggressive clinicopathologic behavior. Overall, emerging evidence suggests that the co-occurrence of specific alterations in defined genes with BRAF or RAS mutations can become prognostic tools and useful predictors of thyroid tumor aggressiveness.	Endocrine Connections	3	21	10.1530/EC-23-0297	https://doi.org/10.1530/EC-23-0297		TRUE	{'url': 'https://ec.bioscientifica.com/downloadpdf/journals/ec/aop/ec-23-0297/ec-23-0297.pdf', 'status': 'GOLD'}	48fb4b5809493f71b4da44af3215c700bab3e675
0	84	The Effect Modification of Ultrasound Risk Classification on Molecular Testing in Predicting the Risk of Malignancy in Cytologically Indeterminate Thyroid Nodules.	2022	2022-05-25	Theodore X. Hu, Dalena T. Nguyen, Maitraya K Patel, K. Beckett, M. Douek, R. Masamed, Jane Rhyu, Jiyoon Kim, C. Tseng, M. Yeh, M. Livhits	BACKGROUND Thyroid nodules with indeterminate cytology are increasingly subjected to molecular testing. We evaluated the diagnostic performances of Afirma Genomic Sequencing Classifier (GSC) and ThyroSeq v3 in thyroid nodules with high versus low/intermediate suspicion ultrasound classification. METHODS In this prospective cohort study, we analyzed all Bethesda III and IV thyroid nodules that underwent fine needle aspiration (FNA) biopsies in the UCLA Health System from July 2017 to April 2020. All patients underwent molecular testing with Afirma GSC or ThyroSeq v3 as part of an institutional randomized trial. Nodules were categorized according to the American Thyroid Association (ATA) ultrasound risk classification. The benign call rate (BCR) and positive predictive value (PPV) of molecular testing were compared between ATA high suspicion versus all other categories. RESULTS A total of 343 patients with 375 indeterminate thyroid nodules were included. The malignancy rate in ATA high suspicion nodules was not significantly increased by a suspicious Afirma GSC result (77.8% for all ATA high suspicion nodules vs. 87.5% for nodules with ATA high suspicion and suspicious Afirma GSC results, positive likelihood ratio (LR) = 2.0 (95% CI, 0.5-8.0), p = 1.0) or positive ThyroSeq v3 result (80.0% vs. 80.0%, positive LR = 1.0 (95% CI, 1.0-1.0), p = 1.0) The rate of malignancy in ATA low/intermediate suspicion nodules increased from 21.0% to 56.3% with a suspicious Afirma GSC result (positive LR = 4.8 (95% CI, 3.4-6.9), p <0.0001) and decreased to 3.8% with a benign Afirma GSC result (negative LR = 0.1 (95% CI, 0.07-0.3), p <0.0001). Similarly, the rate of malignancy in ATA low/intermediate suspicion nodules increased from 24.3% to 66.7% with a positive ThyroSeq v3 result (positive LR = 6.2 (95% CI, 4.0-9.7), p <0.0001) and decreased to 2.1% with a negative ThyroSeq v3 result (negative LR = 0.07 (95% CI, 0.02-0.3), p <0.0001). CONCLUSIONS Afirma GSC and ThyroSeq v3 performed well in ruling out malignancy in sonographically low/intermediate suspicion thyroid nodules but has limited diagnostic value in sonographically high suspicion nodules. Molecular testing can prognosticate more aggressive thyroid cancers, which can inform treatment decisions.	Thyroid : official journal of the American Thyroid Association	17	58	10.1089/thy.2021.0659	https://doi.org/10.1089/thy.2021.0659		FALSE		979842c08e31b53fb0a52e1eee34e787194f4e71
0	85	Preoperative diagnosis of benign thyroid nodules with indeterminate cytology.	2012	2012-08-22	Erik K. Alexander, Giulia C. Kennedy, Zubair W Baloch, Edmund S. Cibas, Darya I. Chudova, J. Diggans, L. Friedman, R. Kloos, Virginia A. LiVolsi, Susan J. Mandel, Stephen S Raab, J. Rosai, David L Steward, P. Walsh, Jonathan I. Wilde, M. Zeiger, R. Lanman, Bryan R. Haugen, Pathology, E. S. C. Brigham And Women 's Hospital, H. School, Boston Veracyte, San South, G. C. K. Francisco, Medicine, S. S. R. Centro, Diagnostico Italiano, Milan	BACKGROUND Approximately 15 to 30% of thyroid nodules evaluated by means of fine-needle aspiration are not clearly benign or malignant. Patients with cytologically indeterminate nodules are often referred for diagnostic surgery, though most of these nodules prove to be benign. A novel diagnostic test that measures the expression of 167 genes has shown promise in improving preoperative risk assessment. METHODS We performed a 19-month, prospective, multicenter validation study involving 49 clinical sites, 3789 patients, and 4812 fine-needle aspirates from thyroid nodules 1 cm or larger that required evaluation. We obtained 577 cytologically indeterminate aspirates, 413 of which had corresponding histopathological specimens from excised lesions. Results of a central, blinded histopathological review served as the reference standard. After inclusion criteria were met, a gene-expression classifier was used to test 265 indeterminate nodules in this analysis, and its performance was assessed. RESULTS Of the 265 indeterminate nodules, 85 were malignant. The gene-expression classifier correctly identified 78 of the 85 nodules as suspicious (92% sensitivity; 95% confidence interval [CI], 84 to 97), with a specificity of 52% (95% CI, 44 to 59). The negative predictive values for "atypia (or follicular lesion) of undetermined clinical significance," "follicular neoplasm or lesion suspicious for follicular neoplasm," or "suspicious cytologic findings" were 95%, 94%, and 85%, respectively. Analysis of 7 aspirates with false negative results revealed that 6 had a paucity of thyroid follicular cells, suggesting insufficient sampling of the nodule. CONCLUSIONS These data suggest consideration of a more conservative approach for most patients with thyroid nodules that are cytologically indeterminate on fine-needle aspiration and benign according to gene-expression classifier results. (Funded by Veracyte.).	The New England journal of medicine	1058	834	10.1056/NEJMoa1203208	https://doi.org/10.1056/NEJMoa1203208		TRUE	{'url': 'https://www.nejm.org/doi/pdf/10.1056/NEJMoa1203208?articleTools=true', 'status': 'GOLD'}	2a08acd41d4075f412dc5a168effc8473113e518
0	86	Pilot Study on the Use of Untargeted Metabolomic Fingerprinting of Liquid-Cytology Fluids as a Diagnostic Tool of Malignancy for Thyroid Nodules	2023	2023-06-23	G. D'andrea, Lun Jing, I. Peyrottes, J. Guigonis, Fanny Graslin, S. Lindenthal, J. Sanglier, Isabel Gimenez, J. Haudebourg, C. Vandersteen, A. Bozec, Nicolas Guevara, T. Pourcher	Although it is the gold standard for assessing the malignancy of thyroid nodules (TNs) preoperatively, the cytological analysis of fine-needle aspiration cytology (FNAC) samples results in 20–30% of cases in indeterminate lesions (ITNs). As two-thirds of these lesions will appear benign after diagnostic surgery, improved preoperative diagnostic methods need to be developed. In this pilot study, we evaluate if the metabolomic profiles of liquid-based (CytoRich®) FNAC samples of benign and malignant nodules can allow the molecular diagnosis of TNs. We performed untargeted metabolomic analyses with CytoRich® FNAC in a monocentric retrospective study. The cohort was composed of cytologically benign TNs, histologically benign or papillary thyroid carcinomas (PTCs) cytologically ITNs, and suspicious/malignant TNs histologically confirmed as PTCs. The diagnostic performance of the identified metabolomic signature was assessed using several supervised classification methods. Seventy-eight patients were enrolled in the study. We identified 7690 peaks, of which 2697 ions were included for further analysis. We selected a metabolomic signature composed of the top 15 metabolites. Among all the supervised classification methods, the supervised autoencoder deep neural network exhibited the best performance, with an accuracy of 0.957 (0.842–1), an AUC of 0.945 (0.833–1), and an F1 score of 0.947 (0.842–1). Here, we report a promising new ancillary molecular technique to differentiate PTCs from benign TNs (including among ITNs) based on the metabolomic signature of FNAC sample fluids. Further studies with larger cohorts are now needed to identify a larger number of biomarkers and obtain more robust signatures.	Metabolites	3	16	10.3390/metabo13070782	https://doi.org/10.3390/metabo13070782		TRUE	{'url': 'https://www.mdpi.com/2218-1989/13/7/782/pdf?version=1687569029', 'status': 'GOLD'}	b861bc85724e64cf4b2181746f1af27453bb120c
0	87	Paving the path toward multi-omics approaches in the diagnostic challenges faced in thyroid pathology	2023	2023-11-24	I. Piga, Vincenzo L’Imperio, G. Capitoli, V. Denti, Andrew Smith, F. Magni, Fabio Pagni	ABSTRACT Introduction Despite advancements in diagnostic methods, the classification of indeterminate thyroid nodules still poses diagnostic challenges not only in pre-surgical evaluation but even after histological evaluation of surgical specimens. Proteomics, aided by mass spectrometry and integrated with artificial intelligence and machine learning algorithms, shows great promise in identifying diagnostic markers for thyroid lesions. Areas covered This review provides in-depth exploration of how proteomics has contributed to the understanding of thyroid pathology. It discusses the technical advancements related to immunohistochemistry, genetic and proteomic techniques, such as mass spectrometry, which have greatly improved sensitivity and spatial resolution up to single-cell level. These improvements allowed the identification of specific protein signatures associated with different types of thyroid lesions. Expert commentary Among all the proteomics approaches, spatial proteomics stands out due to its unique ability to capture the spatial context of proteins in both cytological and tissue thyroid samples. The integration of multi-layers of molecular information combining spatial proteomics, genomics, immunohistochemistry or metabolomics and the implementation of artificial intelligence and machine learning approaches, represent hugely promising steps forward toward the possibility to uncover intricate relationships and interactions among various molecular components, providing a complete picture of the biological landscape whilst fostering thyroid nodule diagnosis.	Expert Review of Proteomics	0	0	10.1080/14789450.2023.2288222	https://doi.org/10.1080/14789450.2023.2288222		FALSE		1dbce12b2e03050814e1b69839ccbe0ef105f4dc
0	88	Atypia of Undetermined Significance and ThyroSeq v3 Positive Call Rates as Quality Control Metrics for Cytology Laboratory Performance	2024	2024-01-26	Odille Mejia-Mejia, Andres Bravo-Gonzalez, Monica Sanchez-Avila, Y. Tjendra, Rodrigo Santoscoy, Katherine Drews-Elger, Yiqin Zuo, Camilo Arias-Abad, Carmen Gomez, M. Garcia-Buitrago, Mehrdad Nadji, M. Jorda, J. Velez-Torres, Roberto Ruiz-Cordero	Background: The Bethesda system (TBS) for reporting thyroid cytopathology recommends an atypia of undetermined significance (AUS) rate of 10%. Recent data suggest that this category might be overused when the rate of cases with molecular positive results is low. As a quality metric, we calculated the AUS and positive call rates for our cytology lab and each cytopathologist. Methods: A retrospective analysis of all thyroid cytology cases in a 4.5-year period was performed. Cases were stratified by TBS category, and molecular testing results were collected for indeterminate categories. The AUS rate was calculated for each cytopathologist (CP) and the laboratory. The molecular positive call rate (PCR) was calculated with and without the addition of currently negative to the positive results obtained from the ThyroSeq report. Results: 7,535 cases were classified as non-diagnostic 7.6%, benign 69%, AUS 17.5%, follicular neoplasm / suspicious for follicular neoplasm 1.4%, suspicious for malignancy 0.7 %, and malignant 3.8%. The AUS rate for each cytopathologist ranged from 9.9-36.8%. The overall PCR for the cytology laboratory was 24% (range 13-35.6% per CP). When including cases with currently negative results, the PCR increased to 35.5% for the cytology laboratory (range 13-42.6% per CP). Comparison analysis indicates a combination of overcalling benign cases and, less frequently, under calling of higher TBS category cases. Conclusions: The AUS rate in the context of PCR is a useful metric to assess cytology laboratory and cytopathologists' performance. Continuous feedback on this metric could help improve the overall quality of reporting thyroid cytology.	Cancer cytopathology	0	0	10.1101/2024.01.24.24301631	https://doi.org/10.1101/2024.01.24.24301631		TRUE	{'url': 'https://onlinelibrary.wiley.com/doi/pdfdirect/10.1002/cncy.22821', 'status': 'GOLD'}	74b07ac0efd5ea434297aba194c88969d437fc8d
0	89	Gene Expression Patterns Unveil New Insights in Papillary Thyroid Cancer	2019	2019-08-01	M. Saftencu, C. Braicu, R. Cojocneanu, Mihail Buse, A. Irimie, D. Piciu, I. Berindan‐Neagoe	Background and objectives: Papillary thyroid carcinoma is the most frequent variety of all malignant endocrine tumors. It represents a heterogeneous malignancy with various clinical outcomes, emphasizing the need to identify powerful biomarkers with clinical relevance. Materials and Methods: Available gene expression data (level 3) for thyroid cancers were downloaded from the Cancer Genome Atlas (TCGA), followed by bioinformatic analyses performed on the data set. Results: Based on gene expression analysis, we were able to identify common and specific gene signatures for the three main types of papillary thyroid carcinoma (classical, follicular variant, and tall-cell). The survival rate was not significantly different among the main subtypes, but we were able to identify a biological adhesion signature with impact in patient prognostic. Conclusions: Taken together, the gene expression signature and particular adhesion signature, along with ITGA10 and MSLN in particular, could be used as a prognostic tool with important clinical relevance.	Medicina	16	28	10.3390/medicina55080500	https://doi.org/10.3390/medicina55080500		TRUE	{'url': 'https://www.mdpi.com/1648-9144/55/8/500/pdf?version=1616052792', 'status': 'GOLD'}	2f22a8a217634d5a4b779daadd8c4182722ba0cc
0	90	Next-generation sequencing identified that RET variation associates with lymph node metastasis and the immune microenvironment in thyroid papillary carcinoma	2024	2024-05-11	Yongsheng Huang, P. Lin, Jianwei Liao, F. Liang, P. Han, Sha Fu, Yuanling Jiang, Zhifan Yang, Ni Tan, Jinghua Huang, Renhui Chen, Nengtai Ouyang, Xiaoming Huang	Background To date, although most thyroid carcinoma (THCA) achieves an excellent prognosis, some patients experience a rapid progression episode, even with differentiated THCA. Nodal metastasis is an unfavorable predictor. Exploring the underlying mechanism may bring a deep insight into THCA. Methods A total of 108 THCA from Chinese patients with next-generation sequencing (NGS) were recruited. It was used to explore the gene alteration spectrum of THCA and identify gene alterations related to nodal metastasis in papillary thyroid carcinoma (PTC). The Cancer Genome Atlas THCA cohort was further studied to elucidate the relationship between specific gene alterations and tumor microenvironment. A pathway enrichment analysis was used to explore the underlying mechanism. Results Gene alteration was frequent in THCA. BRAF, RET, POLE, ATM, and BRCA1 were the five most common altered genes. RET variation was positively related to nodal metastasis in PTC. RET variation is associated with immune cell infiltration levels, including CD8 naïve, CD4 T and CD8 T cells, etc. Moreover, Step 3 and Step 4 of the cancer immunity cycle (CIC) were activated, whereas Step 6 was suppressed in PTC with RET variation. A pathway enrichment analysis showed that RET variation was associated with several immune-related pathways. Conclusion RET variation is positively related to nodal metastasis in Chinese PTC, and anti-tumor immune response may play a role in nodal metastasis triggered by RET variation. Supplementary Information The online version contains supplementary material available at 10.1186/s12902-024-01586-5.	BMC Endocrine Disorders	2	21	10.1186/s12902-024-01586-5	https://doi.org/10.1186/s12902-024-01586-5		TRUE	{'url': 'https://bmcendocrdisord.biomedcentral.com/counter/pdf/10.1186/s12902-024-01586-5', 'status': 'GOLD'}	e20e7386de1bf7db4d5ada0047225f25a4481992
0	91	Exploring Somatic Alteration Associating With Aggressive Behaviors of Papillary Thyroid Carcinomas by Targeted Sequencing	2021	2021-10-07	Yi Li, Wei Gao, Xiaojun Cai, Anqi Jin, Jian Shen, Yichun Zhang, Yutong Chen, Bing Hu, Tao Zeng, Xiangtian Yu, Yuanyi Zheng, Yan Wang	Wisely differentiating high-risk papillary thyroid carcinoma (PTC) patients from low-risk PTC patients preoperatively is necessary when comes to making a personalized treatment plan. It is not easy to stratify the risk of patients according to sonography or lab results before surgery. This study aims to seek out potential mutation gene markers that may be helpful in stratifying the risk of PTC. A custom panel of 439 PTC relevant and classic tumor metabolic pathway relevant genes was designed. Targeted capture sequencing was performed on 35 pairs of samples from 35 PTC tumors and 35 para-tumor thyroid tissues obtained during surgery. Variant calling and detection of cancer gene mutations were identified by bio-information analysis. Ingenuity Pathway Analysis (IPA) was performed to do functional enrichment analysis of high-frequency mutant genes. Immunohistochemistry (IHC) was performed on 6 PTC patients to explore the expression of protein associated with interested genes. Event-free survival (EFS) was calculated to determine which genes might affect the prognosis of patients. We have identified 32 high-frequency mutant genes in PTC including BRAF. RBL2 was found to be significantly correlated to event-free survival, FOXO1, MUC6, PCDHB9, NOTCH1, FIZ1, and RTN1 were significantly associated with EFS, while BRAF mutant was not correlated to any of the prognosis indicators. Our findings in this study might open more choices when designing thyroid gene panels used in FNA samples to diagnose PTC and predict the potentially aggressive behavior of PTC.	Frontiers in Oncology	3	8	10.3389/fonc.2021.722814	https://doi.org/10.3389/fonc.2021.722814		TRUE	{'url': 'https://www.frontiersin.org/articles/10.3389/fonc.2021.722814/pdf', 'status': 'GOLD'}	284b80f3a6f2b0abab4a40179378ba779a845c5f
0	92	Assessing Bias and Limitations of Clinical Validation Studies of Molecular Diagnostic Tests for Indeterminate Thyroid Nodules: Systematic Review and Meta-Analysis.	2022	2022-08-23	C. DiGennaro, Vahab Vahdat, M. Jalali, A. Toumi, T. Watson, G. Gazelle, N. Mercaldo, C. Lubitz	BACKGROUND Molecular tests for thyroid nodules with indeterminate fine needle aspiration results are increasingly used in clinical practice; however, true diagnostic summaries of these tests are unknown. A systematic review and meta-analysis were completed to (1) evaluate the accuracy of commercially available molecular tests for malignancy in indeterminate thyroid nodules and (2) quantify biases and limitations in studies which validate those tests. METHODS PubMed, EMBASE, and Web of Science were systematically searched through July 2021. English language articles that reported original clinical validation attempts of molecular tests for indeterminate thyroid nodules were included if they reported counts of true negative, true positive, false negative, and false positive results. We performed screening and full text review, followed by assessment of eight common biases and limitations, extraction of diagnostic and histopathological information, and meta-analysis of clinical validity using a bivariate linear mixed-effects model. RESULTS 49 studies were included. Meta-analysis of Afirma GEC (n=38 studies) revealed a sensitivity of 0.92 (95% CI: 0.90-0.94), specificity of 0.26 (0.20-0.32), negative likelihood ratio (LR-) of 0.32 (0.23-0.44), positive likelihood ratio (LR+) of 1.24 (1.15-1.35), and AUC of 0.83 (0.74-0.89). Afirma GSC (n=10) had a sensitivity of 0.94 (0.89-0.96), specificity of 0.38 (0.27-0.50), LR- of 0.18 (0.10-0.30), LR+ of 1.52 (1.28-1.87), and AUC of 0.91 (0.62-0.92). ThyroSeq v1 and v2 (n=10) had a sensitivity of 0.86 (0.82-0.90), specificity of 0.74 (0.59-0.85), LR- of 0.19 (0.13-0.26), LR+ of 3.52 (2.08-5.92), and AUC of 0.86 (0.81-0.90). ThyroSeq v3 (n=6) had a sensitivity of 0.92 (0.86-0.95), specificity of 0.41 (0.18-0.69), LR- of 0.24 (0.09-0.62), LR+ of 1.67 (1.09-2.98), and AUC of 0.90 (0.63-0.92). 14% of studies conducted blinded histopathologic review of excised thyroid nodules, and 8% made the decision to go to surgery blind to molecular test results. CONCLUSIONS Meta-analyses reveal high diagnostic accuracy of molecular tests for thyroid nodule assessment of malignancy risk; however, these studies are subject to several limitations. Limitations and their potential clinical impacts must be addressed and, when feasible, adjusted for using valid statistical methodologies.	Thyroid : official journal of the American Thyroid Association	11	41	10.1089/thy.2022.0269	https://doi.org/10.1089/thy.2022.0269		TRUE	{'url': 'https://www.ncbi.nlm.nih.gov/pmc/articles/PMC9595633', 'status': 'GOLD'}	47fea55ddf3dd22e49afe6854944868c77d82971
0	93	Molecular Diagnosis of Thyroid Nodules and Its Future Implications for the Management of Thyroid Cancer	2021	2021-08-05	R. Arrangóiz, Jeronimo Garcialopez de Llano, M. Mijares, Gonzalo Fernandez-Christlieb, Vanitha Vasudevan, A. Sastry, A. Legaspi, Jennifer Fernandez, Frank de la Cruz, F. Cordera, D. Margain	Molecular testing in thyroid nodules and thyroid cancer is rapidly evolving; care must be used when incorporating molecular testing for thyroid nodules into clinical practice. A clear appreciation of the goals and restraints of molecular testing must be integrated into how physicians use and explain molecular testing to patients. Molecular tests can help rule in cancer for indeterminate thyroid nodules with very specific mutations for thyroid cancer, such as BRAF and RET/PTC, and can help reduce the rates of completion thyroidectomies in this era of de-escalation of the management of thyroid disease. The positive predictive value (PPV) of malignant cytology (Bethesda VI) is 98%; and even though molecular testing improves specificity and PPV, it falls short of this ideal for other mutations. We present a detailed evaluation of the current state of molecular testing and their clinical relevance in the setting of diagnostic utility and their impact on surgical decision-making. By recapitulating the clinical impact of these tests and some of the related drawbacks, we hope to provide adequate up to date information of the appropriate utilization of these tools in the management of indeterminate or suspicious thyroid nodules and highlight future directions on their utilization for the management of thyroid cancer.	International Journal of Otolaryngology and Head &amp; Neck Surgery	0	0	10.4236/ijohns.2021.105037	https://doi.org/10.4236/ijohns.2021.105037		TRUE	{'url': 'http://www.scirp.org/journal/PaperDownload.aspx?paperID=111844', 'status': 'GOLD'}	67dc1d94bad130fb5e0460a3d276ae06feb6ace4
0	94	Molecular profiling of papillary thyroid carcinomas in healthcare workers exposed to low dose radiation at the workplace	2022	2022-01-30	C. Duque, A. Velez, J. Cuartas, F. Jaimes, J. P. Dueñas, Miguel Agudelo, M. Nikiforova, Y. Nikiforov, Vincenzo Condello		Endocrine	1	3	10.1007/s12020-021-02972-y	https://doi.org/10.1007/s12020-021-02972-y		FALSE		d13f9317d4c8c14aa00297ca15a54fcc1a929683
0	95	The Role of the ThyroSeq v3 Molecular Test in the Surgical Management of Thyroid Nodules in the Canadian Public Healthcare Setting.	2020	2020-04-03	Tanya Chen, B. Gilfix, J. Rivera, N. Sadeghi, Keith Richardson, M. Hier, V. Forest, Dina Fishman, D. Caglar, M. Pusztaszeri, E. Mitmaker, R. Payne	Though the current gold standard for diagnosing thyroid nodule malignancy is ultrasound-guided fine-needle aspiration (USFNA) cytology, about 20-25% of cytological evaluations are considered indeterminate for malignancy. This limitation has led to the emergence of next-generation sequencing panels, e.g. ThyroSeq v3 (TSv3), which recognize highly-diagnostic genetic mutations of common thyroid carcinomas in FNA samples and classifies them as test-negative or test-positive, helping optimize treatment for indeterminate thyroid nodules (ITNs). Our goals were to evaluate the benign call rate (BCR) of TSv3 and assess its diagnostic performance and clinical utility while highlighting the points of consideration for a public Canadian institution. This is a single-center study conducted at the Royal Victoria Hospital (McGill University Health Centre) in Montreal, Canada, between January and February 2019. Patients were offered TSv3 following the McGill Algorithm for ITN workup, a novel protocol developed at our institution to select only diagnostic surgery candidates in order to minimize waste of public resources, considering the single-payer healthcare system. Patient demographics, cytopathology results, TSv3 data, treatment plan, and final histopathology result were reviewed. A total of 50 ITNs underwent TSv3 testing; molecular analysis yielded 20 (40%) "positive" results and 24 (48%) "negative" results. 6 (12%) results were classified as "currently negative" or "negative but limited". "Currently negative" results indicate a low-risk mutation that alone is insufficient for development of a malignant lesion. "Negative but limited" results indicate a sample is non-diagnostic for malignancy due to low cell count. BCR was calculated as ("negative" and "currently negative")/total, resulting in a BCR of 58%. 23 (46%) patients were scheduled for surgery and 27 (54%) patients continued with surveillance. 91% (20 of 22) of the resected target nodules were malignant on final pathology. TSv3 proved beneficial in classifying ITNs as positive or negative, avoiding surgery in the latter cases. We found a lower reduction rate in surgery and benign call rate than previously published studies, which is attributable to the criteria of the McGill Algorithm. In the Canadian public healthcare system, preventing unnecessary surgery represents significant cost savings for the provincial government while also improving patient quality of life.	Thyroid : official journal of the American Thyroid Association	43	85	10.1089/thy.2019.0539	https://doi.org/10.1089/thy.2019.0539		FALSE		215ca4aa8c8ebc443213bb3a1aefe4590f1f020b
0	96	Artificial intelligence assisted diagnosis of early tc markers and its application	2024	2024-05-18	Laney Zhang, C. Wong, Yungeng Li, Tianyi Huang, Jiawen Wang, Chenghe Lin	Thyroid cancer (TC) is a common endocrine malignancy with an increasing incidence worldwide. Early diagnosis is particularly important for TC patients, because it allows patients to receive treatment as early as possible. Artificial intelligence (AI) provides great advantages for complex healthcare systems by analyzing big data based on machine learning. Nowadays, AI is widely used in the early diagnosis of cancer such as TC. Ultrasound detection and fine needle aspiration biopsy are the main methods for early diagnosis of TC. AI has been widely used in the detection of malignancy in thyroid nodules by ultrasound images, cytopathology images and molecular markers. It shows great potential in auxiliary medical diagnosis. The latest clinical trial has shown that the performance of AI models matches with the diagnostic efficiency of experienced clinicians, and more efficient AI tools will be developed in the future. Therefore, in this review, we summarized the recent advances in the application of AI algorithms in assessing the risk of malignancy in thyroid nodules. The objective of this review was to provide a data base for the clinical use of AI-assisted diagnosis in TC, as well as to provide new ideas for the next generation of AI-assisted diagnosis in TC.	Discover Oncology	3	32	10.1007/s12672-024-01017-w	https://doi.org/10.1007/s12672-024-01017-w		TRUE	{'url': 'https://link.springer.com/content/pdf/10.1007/s12672-024-01017-w.pdf', 'status': 'GOLD'}	a345f7b2ae47c444f06e341a2a954b18658e1860
0	97	Thyroid nodules of indeterminate cytology in Hispanic/Latinx patients	2022	2022-05-18	Catherine E Kerr, J. Ferrell, M. Kitano, Wouter Koek, P. Dahia, Jorge Vélez, Gary L. Francis	Behavior of differentiated thyroid cancer (DTC) varies among ethnic groups. Recommended management of thyroid nodules with indeterminate cytology (TN‐IC) is based on molecular analysis from predominantly non‐Hispanic white patients. We hypothesized that TN‐IC in Hispanic/Latinx patients would have different features, management, and outcomes and that molecular testing might perform differently in Hispanic/Latinx patients.	Head & Neck	2	7	10.1002/hed.27100	https://doi.org/10.1002/hed.27100		TRUE	{'url': 'https://onlinelibrary.wiley.com/doi/pdfdirect/10.1002/hed.27100', 'status': 'GOLD'}	4ff490b3bec35923893da485de6a27f9ed2af80a
0	98	Performance of the Afirma Gene Expression Classifier in Hürthle Cell Thyroid Nodules Differs from Other Indeterminate Thyroid Nodules.	2015	2015-07-10	E. Brauner, Brittany J Holmes, J. Krane, Michiya Nishino, D. Zurakowski, J. Hennessey, W. Faquin, S. Parangi	BACKGROUND The recently introduced Afirma gene expression classifier (AGEC) provides binary results (benign or suspicious) to guide management of cytologically indeterminate thyroid nodules. The AGEC is intended to reduce unnecessary surgeries for benign nodules, and management algorithms favor surgery for suspicious results. Limited data are available on the performance of this test for Hürthle cell nodules (HCNs). This study hypothesized that a predominance of Hürthle cells leads to an increased rate of suspicious AGEC results with a potential for overtreatment, despite a relatively low risk of malignancy. METHODS The pathology databases from three tertiary care facilities were queried from 2010 to 2014 for fine-needle aspirates (FNAs) diagnosed as suspicious for Hürthle cell neoplasm (SHCN) or atypia of undetermined significance/follicular lesion of undetermined significance concerning for Hürthle cell neoplasm (AFHCN). Cytology diagnoses were rendered internally prior to AGEC testing. The patient demographics, FNA diagnosis, AGEC result, surgical procedure, and pathologic outcomes were recorded. RESULTS The cohort consisted of 134 patients with HCNs. Prior to AGEC availability, 62 patients underwent surgery: 81% (50/62) of patients had surgery, and 34% (17/50) of the resected index nodules were malignant. After introduction of the AGEC, 72 patients underwent AGEC testing: 65% (47/72) of patients had surgery, and 13% (6/46) of the resected nodules were malignant. Thirty-two percent (23/72) of patients had a benign AGEC result and did not undergo surgery, and 4% (3/72) had surgery despite a benign AGEC result with benign final pathology, whereas 63% (45/72) of patients had suspicious AGEC results, with 96% of these patients (43/45) undergoing surgery, and 14% (6/43) of these index nodules were malignant. CONCLUSIONS While 32% of tested patients declined surgery based on a benign AGEC, 86% of patients with suspicious AGEC findings had unnecessary surgery, reflecting a substantially lower rate of malignancy from what was previously reported for all indeterminate nodules. Given the approximate pretest malignancy risk of 25-35% for an FNA diagnosis of SHCN or AFHCN, a suspicious AGEC diagnosis does not increase the probability of malignancy in an HCN, and patients should be counseled accordingly.	Thyroid : official journal of the American Thyroid Association	113	115	10.1089/thy.2015.0049	https://doi.org/10.1089/thy.2015.0049		FALSE		a5faf123ca508344198b8316ef5853f43b073f08
0	99	The Bethesda System for Reporting Thyroid Cytopathology: A Meta-Analysis	2017	2017-02-07	M. Sughayer, Niveen I. Abdullah	results in Table 5 of the paper. All the calculations are accurate and are according to their definitions for a “screening test” except for the false-positive rate, which they calculated as being 0.5%. It is however clear that if they had used their defined groups of false positive and true negative numbers, the false-positive rate would have been a significantly different value of 49.3%! The rate of 0.5% as shown in Table 5 is derived from considering as false positive only those cases in category VI that were proven benign after surgical excision, which is in obvious contradiction to the stated definitions and calculation methods. This very low number is also in sharp contrast to the other indicators, such as specificity, positive predictive value, and diagnostic accuracy, and is a source of confusion to the reader. It may be true that the real false-positive rate as classically used in cytopathology considers only cases interpreted as definitely malignant that turn out to be benign. However, the method of calculation as defined by the authors should be adhered to throughout, unless otherwise specified.	Acta Cytologica	528	643	10.1159/000455116	https://doi.org/10.1159/000455116		FALSE		24f4b29bebf987c6349665f2559e596ab4fb7812
0	100	Molecular diagnostics in the evaluation of thyroid nodules: Current use and prospective opportunities	2023	2023-02-24	Jena Patel, J. Klopper, E. Cottrill	Thyroid cancer is the most common endocrine malignancy with an estimated 43,800 new cases to be diagnosed in 2022 and representing the 7th most common cancer in women. While thyroid nodules are very common, being identified in over 60% of randomly selected adults, only 5-15% of thyroid nodules harbor thyroid malignancy. Therefore, it is incumbent upon physicians to detect and treat thyroid malignancies as is clinically appropriate and avoid unnecessary invasive procedures in patients with benign asymptomatic lesions. Over the last 15-20 years, rapid advances have been made in cytomolecular testing to aid in thyroid nodule management. Initially, indeterminate thyroid nodules, those with Bethesda III or IV cytology and approximately a 10-40% risk of malignancy, were studied to assess benignity or malignancy. More recently, next generation sequencing and micro-RNA technology platforms have refined the diagnostic capacity of thyroid nodule molecular testing and have introduced opportunities to glean prognostic information from both cytologically indeterminate and malignant thyroid nodules. Therefore, clinicians can move beyond determination of malignancy, and utilize contemporary molecular information to aid in decisions such as extent of surgery and post-therapy monitoring plans. Future opportunities include molecularly derived information about tumor behavior, neo-adjuvant treatment opportunities and response to thyroid cancer therapies.	Frontiers in Endocrinology	26	12	10.3389/fendo.2023.1101410	https://doi.org/10.3389/fendo.2023.1101410		TRUE	{'url': 'https://www.frontiersin.org/articles/10.3389/fendo.2023.1101410/pdf', 'status': 'GOLD'}	7698a53bba0d149953790e0dec84b794bd48a323
0	101	Identification of NIFTP-Specific mRNA Markers for Reliable Molecular Diagnosis of Thyroid Tumors	2023	2023-09-01	So-Yeon Lee, Jong-Lyul Park, Kwang-Seog Kim, J. Bae, Jae-Yoon Kim, Seon-Young Kim, C. Jung	Non-invasive follicular thyroid neoplasm with papillary-like nuclear features (NIFTP) is a low-risk thyroid tumor with a favorable prognosis. Nonetheless, differentiating NIFTP from other thyroid tumors remains challenging, necessitating reliable diagnostic markers. This study is aimed at discovering NIFTP-specific mRNA markers through RNA sequencing analysis of thyroid tumor tissues. We performed mRNA expression profiling for 74 fresh frozen thyroid tissue samples, including NIFTP and benign and malignant follicular-cell-derived tumors. NIFTP/malignant tumors showed 255 downregulated genes and 737 upregulated genes compared to benign tumors. Venn diagram analysis revealed 19 significantly upregulated and 7 downregulated mRNAs in NIFTP. Akaike information criterion analysis allowed us to select OCLN, ZNF423, LYG1, and AQP5 mRNA markers. We subsequently developed a predictive model based on logistic regression analysis using these four mRNAs, which we validated in independent samples (n = 90) using a qRT-PCR assay. This model demonstrated high accuracy in predicting NIFTP in discovery dataset (AUC (area under the receiver operating characteristic) = 0.960) and the validation dataset (AUC = 0.757). Our results suggest that OCLN, ZNF423, LYG1, and AQP5 mRNA markers might serve as reliable molecular markers for identifying NIFTP among other thyroid tumors, ultimately aiding in accurate diagnosis and management of NIFTP patients.	Endocrine Pathology	2	12	10.1007/s12022-023-09781-1	https://doi.org/10.1007/s12022-023-09781-1		TRUE	{'url': 'https://link.springer.com/content/pdf/10.1007/s12022-023-09781-1.pdf', 'status': 'GOLD'}	c1e59962d09426b8a704a432c2e7cec326dd0ae4
0	102	Molecular testing for mutations in improving the fine-needle aspiration diagnosis of thyroid nodules.	2009	2009-06-01	Y. Nikiforov, D. Steward, Toni M. Robinson-Smith, B. Haugen, J. Klopper, Zhaowen Zhu, J. Fagin, M. Falciglia, K. Weber, M. Nikiforova	CONTEXT Thyroid nodules are common in adults, but only a small fraction of them are malignant. Fine-needle aspiration (FNA) with cytological evaluation is the most reliable tool for cancer diagnosis in thyroid nodules. However, 10-40% of nodules are diagnosed as indeterminate by cytology, making it difficult to optimally manage these patients. OBJECTIVE The aim of this study was to establish the feasibility and role of testing for tumor-specific mutations in improving the FNA diagnosis of thyroid nodules. DESIGN The prospective study included 470 FNA samples of thyroid nodules from 328 patients. At the time of aspiration, a small portion of the material was collected and tested for BRAF, RAS, RET/PTC, and PAX8/PPARgamma mutations. The mutational status was correlated with cytology and either surgical pathology diagnosis or follow-up (mean, 34 months). RESULTS A sufficient amount of nucleic acids were isolated in 98% of samples. Thirty-two mutations were found, including 18 BRAF, eight RAS, five RET/PTC, and one PAX8/PPARgamma. The presence of any mutation was a strong indicator of cancer because 31 (97%) of mutation-positive nodules had a malignant diagnosis after surgery. A combination of cytology and molecular testing showed significant improvement in the diagnostic accuracy and allowed better prediction of malignancy in the nodules with indeterminate cytology. CONCLUSIONS These results indicate that molecular testing of thyroid nodules for a panel of mutations can be effectively performed in a clinical setting. It enhances the accuracy of FNA cytology and is of particular value for thyroid nodules with indeterminate cytology.	The Journal of clinical endocrinology and metabolism	637	401	10.1210/jc.2009-0247	https://doi.org/10.1210/jc.2009-0247		TRUE	{'url': 'https://academic.oup.com/jcem/article-pdf/94/6/2092/9065184/jcem2092.pdf', 'status': 'GOLD'}	4b449d3554f3fb2f099f0fd152a123c12a79c642
0	103	Centralized molecular testing for oncogenic gene mutations complements the local cytopathologic diagnosis of thyroid nodules.	2014	2014-10-10	Sylvie Beaudenon-Huibregtse, Erik K Alexander, R. Guttler, Jerome M Hershman, Varsha Babu, Thomas C Blevins, Paul Moore, Bernard Andruss, Emmanuel Labourier	BACKGROUND Molecular testing for oncogenic gene mutations and chromosomal rearrangements plays a growing role in the optimal management of thyroid nodules, yet lacks standardized testing modalities and systematic validation data. Our objective was to assess the performance of molecular cytology on preoperative thyroid nodule fine-needle aspirates (FNAs) across a broad range of variables, including independent collection sites, clinical practices, and anatomic pathology interpretations. METHODS Single-pass FNAs were prospectively collected from 806 nodules 1 cm or larger by ultrasonography at five independent sites across the United States. Specimens were shipped in a nucleic acid stabilization solution and tested at a centralized clinical laboratory. Seventeen genetic alterations (BRAF, KRAS, HRAS, and NRAS mutations, PAX8-PPARG and RET-PTC rearrangements) were evaluated by multiplex polymerase chain reaction and liquid bead array cytometry in 769 FNAs that met inclusion criteria. Cytology, histology, and clinical care followed local procedures and practices. All results were double-blinded. RESULTS Thirty-two specimens (4.2%) failed to yield sufficient nucleic acid to generate molecular data. A single genetic alteration was detected in 80% of cytology malignant cases, 21% of indeterminate, 7.8% of nondiagnostic, and 3.5% of benign cases. Among 109 nodules with surgical histology reference standard, oncogenic mutations were present in 50% of malignant nodules missed by cytology. There were 14 cancers not identified by cytology or molecular tests, including 5 carcinomas with histologic sizes less than 1 cm (3 multifocal) and 8 noninvasive follicular variants of papillary carcinoma (4 encapsulated). No mutations were detected in 89% of the nodules benign by histopathology with 6 false-positive molecular results in 5 adenomas (2-5.5 cm) and 1 cystic nodule with an incidental papillary microcarcinoma (0.15 cm). The posttest probability of thyroid cancer was 100% for nodules positive for BRAF or RET-PTC, 70% for RAS or PAX8-PPARG, and 88% for molecular cytology overall. CONCLUSIONS Centralized and standardized molecular testing for genetic alterations associated with a high risk of malignancy efficiently complements the local cytopathologic diagnosis of thyroid nodule aspirates in the clinical setting. Actionable molecular cytology can improve the personalized surgical and medical management of patients with thyroid cancers, facilitating one-stage total thyroidectomy and reducing the number of unnecessary diagnostic surgeries.	Thyroid : official journal of the American Thyroid Association	125	119	10.1089/thy.2013.0640	https://doi.org/10.1089/thy.2013.0640		FALSE		bc21ce6451f7433c1ec753e09986255e716771f0
0	104	Institutional prevalence of malignancy of indeterminate thyroid cytology is necessary but insufficient to accurately interpret molecular marker tests.	2016	2016-05-01	P. Valderrabano, Marino E. Leon, B. Centeno, K. Otto, Laila Khazai, J. Mccaffrey, J. Russell, B. Mciver	OBJECTIVE Several molecular marker tests are available to refine the diagnosis of thyroid nodules. Knowing the true prevalence of malignancy (PoM) within each cytological category is considered necessary to select the most appropriate test and to interpret results accurately. We describe our institutional PoM among cytological categories and report our experience with molecular markers. DESIGN Single-center retrospective study. METHODS We calculated the institutional PoM for each category of the Bethesda system (Bethesda) on all thyroid nodules with cytological evaluation from October 2008 to May 2014. We estimated the predictive values for Afirma, miRInform, and ThyroSeq v2, based on published sensitivity and specificity. Finally, we assessed our own experience with miRInform. RESULTS The PoMs for Bethesda III and IV categories were 21 and 28%, respectively. ThyroSeq v2 achieves the highest theoretical negative and positive predictive values (NPV and PPV) in Bethesda III (98 and 75%) and Bethesda IV categories (96 and 83%). At our institution, miRInform detected a mutation in 16% of 109 indeterminate nodules tested, all in Bethesda IV specimens. Histology was available in 56 (51%) nodules. The observed sensitivity and specificity in Bethesda IV specimens were 63 and 86%, yielding an NPV and a PPV of 75 and 77%, respectively. CONCLUSIONS For our current Bethesda III and IV PoM, the actual performance of miRInform was worse than expected. Theoretically ThyroSeq v2 should have the best performance, but it could be affected in the same way as miRInform, given the similarities between the tests. Assessing the institutional performance of each test is necessary along with PoM individualization.	European journal of endocrinology	42	47	10.1530/EJE-15-1163	https://doi.org/10.1530/EJE-15-1163		TRUE	{'url': 'https://eje.bioscientifica.com/downloadpdf/journals/eje/174/5/621.pdf', 'status': 'GOLD'}	f14efd79543db66e835383898eb3eb491486bc3c
0	105	Development and validation of an RNA sequencing–based classifier for medullary thyroid carcinoma on thyroid FNA	2022	2022-09-01	Daniel J. Lubin, P. Sadow	Medullary thyroid carcinoma (MTC) is an uncommon malignancy of C- cell origin that accounts for < 3% of all thyroid cancers. 1,2 However, the prognosis for MTC, which is derived from parafollicular C cells, has generally been worse than the prognosis for differentiated thyrocyte- derived carcinomas, and it thus accounts for a dispro-portionate number of deaths from thyroid carcinoma. The clinical course of MTC has been found to be largely stage- dependent. Ten- year survival for thyroid- confined MTC is ~ 90%– 100%, whereas for MTC with nodal and distant spread, 10- year survival is ~ 32% and ~ 17%, respectively. 3 It is well understood that earlier detection of MTC has led to improved outcomes and overall patient survival. 4– 8 Better imaging, biochemical testing, and advanced tissue- based diagnostic pathological protocols, all of which rely on sufficient access for patients to an equipped health care system, are all essential to this. As pathologists, though, we must have the tools to con-sistently make the best diagnosis when slides arrive at our desks. Fine- needle aspiration cytology (FNAC) has limited sensitivity for the diagnosis of MTC, and ancillary testing may be essential for improving our diagnostic accuracy. 9,10 Molecular tests increasingly are being used in the diagnosis of thyroid lesions, and their validation for MTC consequently serves as a significant point of interest. This is the focus of a recent article by Randolph et al. 11 published in Thyroid , which serves as the basis for this commentary.	Cancer Cytopathology	1	4	10.1002/cncy.22643	https://doi.org/10.1002/cncy.22643		TRUE	{'url': 'https://www.ncbi.nlm.nih.gov/pmc/articles/PMC10294123', 'status': 'GOLD'}	a1dba69ba25095d347bf58aae92577aa3ce2eed4
0	106	Recent Advances in the Surgical Management of Thyroid Cancer	2023	2023-05-01	Boris Scheller, D. Culié, G. Poissonnet, O. Dassonville, G. D'andrea, A. Bozec	A growing incidence of differentiated thyroid cancer (DTC) has been reported in most developed countries, corresponding mainly to incidentally discovered small papillary thyroid carcinomas. Given the excellent prognosis of most patients with DTC, optimal therapeutic management, minimizing complications, and preserving patient quality of life are essential. Thyroid surgery has a central role in both the diagnosis, staging, and treatment of patients with DTC. Thyroid surgery should be integrated into the global and multidisciplinary management of patients with DTC. However, the optimal surgical management of DTC patients is still controversial. In this review article, we discuss the recent advances and current debates in DTC surgery, including preoperative molecular testing, risk stratification, the extent of thyroid surgery, innovative surgical tools, and new surgical approaches.	Current Oncology	5	25	10.3390/curroncol30050361	https://doi.org/10.3390/curroncol30050361		TRUE	{'url': 'https://www.mdpi.com/1718-7729/30/5/361/pdf?version=1683358773', 'status': 'GOLD'}	fbe91d42c8f90c685a4053ac6fbd3a80d43f366b
0	107	Risk of malignancy and neoplasia predicted by three molecular testing platforms in indeterminate thyroid nodules on fine‐needle aspiration	2019	2019-09-01	K. Partyka, K. Trevino, M. Randolph, H. Cramer, Howard H. Wu	The management of thyroid nodules with indeterminate cytology is challenging. Recently, molecular testing on fine‐needle aspirates (FNAs) has been advocated to determine whether clinical follow‐up or surgery is warranted for patients. Three different testing platforms were performed on aspirates from our institution (Afirma Thyroid FNA Analysis, RosettaGX Reveal, and Interpace ThyGenX/ThyraMIR). This study compares their diagnostic efficacy.	Diagnostic Cytopathology	20	35	10.1002/dc.24250	https://doi.org/10.1002/dc.24250		FALSE		2fc40bd6e9fe87d3b6ec06010e65c4927a246ff2
0	108	Cyto-Histological Profile of MicroRNAs as Diagnostic Biomarkers in Differentiated Thyroid Carcinomas	2024	2024-03-01	Maria de Lurdes Matos, Mafalda Pinto, Marta Alves, S. Canberk, A. Gonçalves, M. J. Bugalho, A. Papoila, Paula Soares	Introduction: The repertoire of microRNAs (miRNAs) in thyroid carcinomas starts to be elucidated. Among differentiated thyroid carcinomas (DTCs), papillary thyroid carcinoma (PTC) is the most frequent. The assessment of miRNAs expression may contribute to refine the pre-surgical diagnosis in order to obtain a personalized and more effective treatment for patients. Aims: This study aims to evaluate (1) the miRNAs in a series of DTCs, and their association with the presence of selected genetic mutations in order to improve diagnosis and predict the biologic behavior of DTC/PTC. (2) The reliability of molecular tests in Ultrasound-guided Fine Needle Aspiration Cytology (US-FNAC) for a more precise preoperative diagnosis. Material and Methods: This series includes 176 samples (98 cytology and 78 histology samples) obtained from 106 patients submitted to surgery, including 13 benign lesions (controls) and 93 DTCs (cases). The microRNA expression was assessed for miR-146b, miR-221, miR-222, and miR-15a through quantitative reverse transcriptase-polymerase chain reaction (qRT-PCR). The results were analyzed by the 2−ΔΔCT method, using miR16 as an endogenous control. Regarding PTC diagnosis, the discriminative ability of miRNAs expression was assessed by the area under the Receiver Operating Characteristic Curve (AUC). In PTCs, the association of miRNAs expression, clinicopathological features, and genetic mutations (BRAF, RAS, and TERTp) was evaluated. Results/Discussion: All the analyzed miRNAs presented a tendency to be overexpressed in DTCs/PTCs when compared with benign lesions, both in cytology and histology samples. In cytology, miRNAs expression levels were higher in malignant tumors than in benign tumors. In histology, the discriminative abilities regarding PTC diagnosis were as follows: miR-146b (AUC 0.94, 95% CI 0.87–1), miR-221 (AUC 0.79, 95% CI 0.68–0.9), miR-222 (AUC 0.76, 95% CI 0.63–0.89), and miR-15a (AUC 0.85, 95% CI 0.74–0.97). miR-146b showed 89% sensitivity (se) and 87% specificity (sp); miR-221 se = 68.4, sp = 90; miR-222 se = 73, sp = 70; and mi-R15a se = 72, sp = 80. MicroRNAs were associated with worst-prognosis clinicopathological characteristics in PTCs (p < 0.05), particularly for miR-222. Our data reveal a significant association between higher expression levels of miR-146b, miR-221, and miR-222 in the presence of the BRAF mutation (p < 0.001) and miR-146b (p = 0.016) and miR-221 (p = 0.010) with the RAS mutation, suggesting an interplay of these mutations with miRNAs expression. Despite this study having a relatively small sample size, overexpression of miRNAs in cytology may contribute to a more precise preoperative diagnosis. The miRNAs presented a good discriminative ability in PTC diagnosis. The association between the miRNAs expression profile and genetic alterations can be advantageous for an accurate diagnosis of DTCs/PTCs in FNAC.	Genes	2	17	10.3390/genes15030389	https://doi.org/10.3390/genes15030389		TRUE	{'url': 'https://www.mdpi.com/2073-4425/15/3/389/pdf?version=1711079451', 'status': 'GOLD'}	c3c45abe6a483b4ba007f16a681a4ff8221e8e2f
0	109	Nomenclature Revision for Encapsulated Follicular Variant of Papillary Thyroid Carcinoma: A Paradigm Shift to Reduce Overtreatment of Indolent Tumors.	2016	2016-08-01	Y. Nikiforov, R. Seethala, G. Tallini, Z. Baloch, F. Basolo, L. Thompson, J. Barletta, B. Wenig, A. Al Ghuzlan, K. Kakudo, T. Giordano, V. Alves, E. Khanafshar, S. Asa, A. El-Naggar, W. Gooding, S. Hodak, R. Lloyd, G. Maytal, O. Mete, M. Nikiforova, V. Nosé, M. Papotti, D. Poller, P. Sadow, A. Tischler, R. Tuttle, Kathryn B Wall, V. Livolsi, G. Randolph, R. Ghossein	IMPORTANCE Although growing evidence points to highly indolent behavior of encapsulated follicular variant of papillary thyroid carcinoma (EFVPTC), most patients with EFVPTC are treated as having conventional thyroid cancer. OBJECTIVE To evaluate clinical outcomes, refine diagnostic criteria, and develop a nomenclature that appropriately reflects the biological and clinical characteristics of EFVPTC. DESIGN, SETTING, AND PARTICIPANTS International, multidisciplinary, retrospective study of patients with thyroid nodules diagnosed as EFVPTC, including 109 patients with noninvasive EFVPTC observed for 10 to 26 years and 101 patients with invasive EFVPTC observed for 1 to 18 years. Review of digitized histologic slides collected at 13 sites in 5 countries by 24 thyroid pathologists from 7 countries. A series of teleconferences and a face-to-face conference were used to establish consensus diagnostic criteria and develop new nomenclature. MAIN OUTCOMES AND MEASURES Frequency of adverse outcomes, including death from disease, distant or locoregional metastases, and structural or biochemical recurrence, in patients with noninvasive and invasive EFVPTC diagnosed on the basis of a set of reproducible histopathologic criteria. RESULTS Consensus diagnostic criteria for EFVPTC were developed by 24 thyroid pathologists. All of the 109 patients with noninvasive EFVPTC (67 treated with only lobectomy, none received radioactive iodine ablation) were alive with no evidence of disease at final follow-up (median [range], 13 [10-26] years). An adverse event was seen in 12 of 101 (12%) of the cases of invasive EFVPTC, including 5 patients developing distant metastases, 2 of whom died of disease. Based on the outcome information for noninvasive EFVPTC, the name "noninvasive follicular thyroid neoplasm with papillary-like nuclear features" (NIFTP) was adopted. A simplified diagnostic nuclear scoring scheme was developed and validated, yielding a sensitivity of 98.6% (95% CI, 96.3%-99.4%), specificity of 90.1% (95% CI, 86.0%-93.1%), and overall classification accuracy of 94.3% (95% CI, 92.1%-96.0%) for NIFTP. CONCLUSIONS AND RELEVANCE Thyroid tumors currently diagnosed as noninvasive EFVPTC have a very low risk of adverse outcome and should be termed NIFTP. This reclassification will affect a large population of patients worldwide and result in a significant reduction in psychological and clinical consequences associated with the diagnosis of cancer.	JAMA oncology	1204	1378	10.1001/jamaoncol.2016.0386	https://doi.org/10.1001/jamaoncol.2016.0386		TRUE	{'url': 'https://jamanetwork.com/journals/jamaoncology/articlepdf/2513250/coi160009.pdf', 'status': 'GOLD'}	6ddd96bf956275ecfdf35db654fecf1dcae2f0fb
0	110	Molecular Testing for Indeterminate Thyroid Nodules: Association of Negative Predictive Value With Nodule Size	2022	2022-06-19	Andrew B Barnes, Tracy Justice-Clark, Wencheng Li, Reese W. Randle	Background Molecular testing helps stratify risk of malignancy in indeterminate thyroid nodules, but it may be limited in its ability to rule out malignancy in large nodules. Methods We compared small thyroid nodules (<4 cm) to large thyroid nodules (4 cm or greater) in a retrospective, single center, cohort study of indeterminate thyroid nodules analyzed with ThyroSeq from 10/2015 through 4/2020. Our primary outcome was negative predictive value. Results A total of 204 thyroid nodules were analyzed with ThyroSeq and 62 underwent resection allowing comparison to final pathology for 48 small nodules and 14 large nodules. A greater proportion of large nodules were observed in men (50.0% vs 18.8% in small nodules, P = .02), but median age was similar between the groups (49.0 vs 52.5 years, P = .95). False negative results comprised a higher proportion of tests for large nodules (14.3%) than small nodules (0%, P = .01). The negative predictive value of ThyroSeq in small nodules was 1 indicating a negative test reliably predicted a benign nodule, compared to .5 in large nodules indicating a negative test in this cohort was reliable in predicting benignity. Applying the same negative predictive value to the cohort of large nodules that did not undergo resection after negative molecular testing (n = 16), it is possible that 8 large thyroid malignancies were missed at our institution during the study period. Conclusions Large thyroid nodules are associated with a higher rate of false negative results and a lower negative predictive value during molecular analysis of indeterminate thyroid nodules. Graphical Abstract	The American Surgeon	1	4	10.1177/00031348221109489	https://doi.org/10.1177/00031348221109489		FALSE		293c6f65f0e2a2f756fd1a326322663611a4437a
0	111	Fine-Needle Aspiration Biopsy of the Thyroid Gland	1984	1984-06-01	Petersen Sv, O. Greisen	Fine-needle aspiration biopsy is a diagnostic procedure used routinely in the evaluation of patients referred with a thyroid swelling. The technique and the results in our series of 233 patients, which included 39 carcinomas, are presented. A relatively high diagnostic specificity of 81% was found, whereas the diagnostic sensitivity was considerably lower (58%). It is concluded that fine-needle aspiration biopsy is a valuable diagnostic procedure in the preoperative assessment of patients with thyroid swellings. A definitive treatment, however, must never be based entirely on the results of a fine-needle aspiration biopsy. It is concluded that the results can be improved if the procedure is performed by a few highly skilled clinicians and pathologists.	Otolaryngology-Head and Neck Surgery	55	13	10.1177/019459988409200309	https://doi.org/10.1177/019459988409200309		FALSE		3e3e171d94b14fde9788e4687f7373d589936f21
0	112	A Systematic Review of the Methods of Diagnostic Accuracy Studies of the Afirma Gene Expression Classifier.	2017	2017-10-01	Q. Duh, N. Busaidy, Catherine R. Rahilly-Tierney, H. Gharib, G. Randolph	BACKGROUND The Afirma® Gene Expression Classifier (GEC) risk stratifies The Bethesda System for the Reporting of Thyroid Cytopathology class III/IV (indeterminate) thyroid nodules (ITNs) as suspicious for malignancy or benign. Several authors have published studies describing the diagnostic accuracy of the GEC. However, the quality of these methods has not been rigorously examined. SUMMARY In this study, MEDLINE and EMBASE were searched for studies published between January 1, 2010, and June 30, 2016, examining the sensitivity, specificity, negative predictive value, and positive predictive value of the GEC. The Quality of Diagnostic Accuracy Studies 2 was customized to evaluate the methods of included studies in each of four domains: nodule selection, index test execution, reference standard assignment, and flow and timing. Signaling questions were used to identify sources of potential bias in calculation of diagnostic accuracy, and issues of applicability were assessed. Three panelists applied the Quality of Diagnostic Accuracy Studies 2 tool to each study included, and divergence was resolved in conference. In 12 studies evaluated, the most common methodologic flaw was lack of reference standard diagnosis assignment to un-excised GEC-benign ITNs. Exclusion of these ITNs from the analyses resulted in unreliable estimates of specificity and negative predictive value. Other flaws identified included restriction to ITNs that had already been selected for referral for thyroidectomy or lobectomy. CONCLUSIONS Future studies should define and assign a "true negative" label to GEC-benign nodules that do not develop malignant signs or symptoms during a pre-specified period of follow-up, and these nodules should be included in calculations of diagnostic accuracy.	Thyroid : official journal of the American Thyroid Association	28	37	10.1089/thy.2016.0656	https://doi.org/10.1089/thy.2016.0656		FALSE		f39b29f7dee74e9e728be79a25197f6a25bac554
0	113	Real-world, Prospective, and Multicenter Validation of a microRNA-based Thyroid Molecular Classifier	2020	2020-10-28	M. T. Santos, B. M. Rodrigues, Satye Shizukuda, David La Figueiredo, G. Melo, R. A. Silva, C. Fainstein, Gerson F Reis, R. Corbo, H. Ramos, F. Vaisman, M. Vaisman	Background The diagnosis of cancer in thyroid nodules with indeterminate cytology (Bethesda III/IV) is challenging as fine-needle aspiration (FNA), the gold standard method, has limitations, and these cases usually require diagnostic surgery. As approximately 77% of these nodules are not malignant, a diagnostic test accurately identifying benign thyroid nodules can reduce surgery rates. We have previously reported the development and validation of a microRNA-based thyroid molecular classifier for precision endocrinology (mir-THYpe) with high sensitivity and specificity, which could be performed directly from readily available cytological smear slides without the need for a new dedicated FNA. We sought to evaluate whether the use of this test in real-world clinical routine can reduce the rates of surgeries for Bethesda III/IV thyroid nodules and analyze the test performance. Methods We designed a real-world, prospective, multicenter cohort study. Molecular tests were performed in a real-world clinical routine with samples (FNA smear slides) prepared at 128 cytopathology laboratories. Patients were followed-up from March 2018 until surgery or until March 2020 (for those patients not recommended for surgery). The final diagnosis of thyroid tissue samples was retrieved from postsurgical anatomopathological reports. Results After applying the exclusion criteria, 435 patients (440 nodules) classified as Bethesda III/IV were followed-up. The rate of avoided surgeries was 52.5% for all surgeries and 74.6% for potentially unnecessary surgeries. After the statistical treatment of non-resected test-negative samples, the test achieved 89.3% sensitivity (95% CI 82-94.3), 81.65% specificity (95% CI 76.6-86), 66.2% positive predictive value (95% CI 60.3-71.7), and 95% negative predictive value (95% CI 91.7-97) at 28.7% (95% CI 24.3-33.5) cancer prevalence. The test influenced 92.3% of clinical decisions. Conclusions The reported data demonstrate that the use of the microRNA-based classifier in the real-world can reduce the rate of thyroid surgery with robust performance and significantly influence clinical decision-making.	medRxiv	0	0	10.1101/2020.10.27.20217356	https://doi.org/10.1101/2020.10.27.20217356		TRUE	{'url': 'http://www.thelancet.com/article/S2352396422003188/pdf', 'status': 'GOLD'}	2e619df360bd059642675db94c0bea694cc789b5
0	114	Analytical performance of the ThyroSeq v3 genomic classifier for cancer diagnosis in thyroid nodules	2018	2018-01-18	M. Nikiforova, S. Mercurio, Abigail I. Wald, Michelle Barbi de Moura, Keith M Callenberg, Lucas Santana-Santos, W. Gooding, L. Yip, R. Ferris, Y. Nikiforov	Molecular tests have clinical utility for thyroid nodules with indeterminate fine‐needle aspiration (FNA) cytology, although their performance requires further improvement. This study evaluated the analytical performance of the newly created ThyroSeq v3 test.	Cancer	298	41	10.1002/cncr.31245	https://doi.org/10.1002/cncr.31245		TRUE	{'url': 'https://acsjournals.onlinelibrary.wiley.com/doi/pdfdirect/10.1002/cncr.31245', 'status': 'GOLD'}	c14bcb110113a77bae63cdeda60da9c58871dfce
0	115	Variability in the Atypia of Undetermined Significance/Follicular Lesion of Undetermined Significance Diagnosis in the Bethesda System for Reporting Thyroid Cytopathology: Sources and Recommendations	2011	2011-12-01	N. Ohori, K. Schoedel	Objective: Of the 6 categories in the Bethesda System for Reporting Thyroid Cytopathology (BSRTC), the atypia of undetermined significance/follicular lesion of undetermined significance (AUS/FLUS) category has received the most attention. The objectives of this study were to review the use of the AUS/FLUS category in recent studies, to search for likely sources of the variability in its use, and to address possible methods for improvement. Study Design: A PubMed search was performed to retrieve peer-reviewed articles that have comprehensively detailed the incidence and outcome of AUS/FLUS and other BSRTC categories. Related thyroid cytology articles on the BSRTC were also included. Results: Recent series that reported experiences with the BSRTC categories showed that the AUS/FLUS category exhibited a marked variability in incidence (0.7–18%) and malignant outcome (6–48%) in resection specimens. Review of the literature revealed institutional differences in technical aspects, interpretation and application of criteria, analysis of outcome data, and clinicopathologic interactions. Conclusions: A heightened awareness of technical issues, diagnostic borders of AUS/FLUS, and clinical management may aid in diagnostic refinement and help avoid overuse of this category.	Acta Cytologica	138	103	10.1159/000334218	https://doi.org/10.1159/000334218		FALSE		b78c927deb8dcb52e111932c1f2ef31d325b3c4a
0	116	MON-525 ATA and ACR TIRADS Classification Systems as Additional Predictors of Malignancy in Afirma GSC Suspicious Thyroid Nodules	2020	2020-05-08	I. Azaryan, M. Endo	Abstract Objective: Evaluation and management of thyroid nodules with cytologically indeterminate results remain challenging in clinical practice. Despite the implementation of molecular testing in an attempt to avoid surgical intervention, diagnostic thyroidectomy still occurs due to the relatively low positive predictive value of these molecular testing. We conducted a study to analyze whether combining US characteristics and results of molecular testing would better elucidate predicting true positive results. Methods: We retrospectively reviewed thyroid ultrasound images of 172 nodules in 162 patients (mean age, 55 years +/- 14) with indeterminate cytology results (Bethesda III and IV) that underwent Afirma Gene Sequencing Classifier (GSC) testing at a single academic medical center between 2017–2019. All nodules were classified according to 2015 American Thyroid Association (ATA) and 2017 American College of Radiology Thyroid Imaging Reporting and Data System (ACR-TIRADS). Results: A total of 172 with subsequent Afirma GSC molecular testing were included in the study. There were 127 nodules with Bethesda III (AUS/FLUS) (73.8%), and 45 nodules with Bethesda IV (SFN/HCN) (26.2%) results. The mean nodule volume was 5.4 +/- 10 cm3. Afirma GSC identified 129 nodules (75%) as benign and 43 nodules (25%) as suspicious. Per ATA classification, 10.4% (18) of nodules were classified as very low risk, 40.7% (70) as low risk, 36.5% (62) as intermediate and 12.8% (22) as high risk for malignancy. There was a significant association between ATA classification and Afirma benign nodules (P=0.002). All nodules were also classified per TIRADS system with the following distribution: 5 (1.16%) TIRADS 1, 7 (4%) TIRADS 2, 54 (31%) TIRADS 3, 90 (52%) TIRADS 4, and 16 (9.3%) TIRADS 5. We did not observe the similar association between TIRADS system and benign nodules as we did with ATA classification (P=0.4). 35 patients (79.5%) with Afirma suspicious results underwent surgery, of which 18 (51.4%) surgical pathology were malignant. 8 patients with Afirma suspicious results decided to proceed with ultrasound surveillance. The malignancy rates of nodules with low, intermediate and high suspicion for malignancy classified by the ATA guidelines were 44% (9 of 18), 33% (56 of 18) and 22% (4 of 18). The malignancy rates of TIRADS category 3, 4 and 5 nodules were 44% (8 of 18 nodules), 44% (8 of 18 nodules) and 11% (2 of 18 nodules). Subset analysis of surgical pathology benign and cancerous nodules did not show significant association between ATA (P=0.5) or TIRADS (P=0.4) classification systems. Conclusion: Our study showed that Afirma benign nodules were associated with a lower risk of malignancy per ATA classification but not with TIRADS system. We did not find a significant association between pathology proven cancer cases and high-risk ATA or TIRADS ultrasound classification systems.	Journal of the Endocrine Society	0	0	10.1210/jendso/bvaa046.316	https://doi.org/10.1210/jendso/bvaa046.316		TRUE	{'url': 'https://academic.oup.com/jes/article-pdf/4/Supplement_1/MON-525/33186068/bvaa046.316.pdf', 'status': 'GOLD'}	a61292e95294cc17ecabd26faca6281fab7bec19
0	117	EIF1AX c.338-2A>T splice site mutation in a patient with trabecular adenoma and cytological indeterminate lesion	2020	2020-03-18	M. G. Castagna, T. Pilli, F. Maino, C. Marzocchi, G. Cairano, S. Cantara	SUMMARY The EIF1AX gene mutations have been recently associated with papillary thyroid carcinoma and anaplastic thyroid cancer. According with these reports, the gene as been considered as a drive gene for thyroid cancer development. However, the occurrence of these alterations in benign thyroid lesions is not known and is still under investigation. Some authors have already reported the presence of EIF1AX variants in follicular adenomas and hyperplastic nodules. Here, we describe for the first time a case of a man with the EIF1AX c.338-2A>T splice site mutation in an indeterminate FNA lesion with trabecular adenoma at final histology in the absence of other pathogenetic mutations, demonstrating that further studies are required to better understand EIF1AX role in the tumorigenesis of thyroid carcinoma.	Archives of Endocrinology and Metabolism	3	6	10.20945/2359-3997000000208	https://doi.org/10.20945/2359-3997000000208		TRUE	{'url': 'http://www.scielo.br/pdf/aem/v64n2/2359-4292-aem-2359-3997000000208.pdf', 'status': 'GOLD'}	696b307e1a4435bb466fcc5d2192c3d276d164fc
0	118	Use of Predictive Modeling to Tailor Molecular Testing Utilization for Thyroid Nodules	2021	2021-03-30	Sadia T Ahmed, S. Fernandes, Qi Gao, T. Ow, Richard V. Smith, B. Schiff, V. Mehta	Objective Various risk stratification systems for cytologically indeterminate thyroid nodules are available. However, malignancy risk assessment data, such as ultrasound features, are not always used when the decision is to order molecular testing or not. Our aim was to investigate the utility of molecular testing after incorporating an algorithm with ultrasound-based risk of malignancy (ROM) estimation. Study Design Diagnostic/prognostic study. Setting Single-institution urban tertiary care center. Methods We performed a single-institution retrospective chart review of all thyroid nodules that had undergone molecular testing. A web-based Malignancy Risk Estimation System for Thyroid Nodules was utilized with ultrasound findings to stratify malignancy risk according to the Korean Thyroid Imaging Reporting and Data System (TI-RADS), French TI-RADS, American Association of Clinical Endocrinology guideline, and American Thyroid Association guideline. A novel algorithm for utilizing molecular testing at our institution was developed with the Korean TI-RADS and with recommendations from the American Thyroid Association and National Comprehensive Cancer Network. Results The Korean TI-RADS performed best in our population (area under the curve = 0.83). A positive molecular test result had a positive association with a higher ROM according to all 4 models (P < .05). Use of our algorithm prior to molecular testing would have prevented 38% of benign/low-ROM negative nodules (n = 28) from being tested. Conclusion In patients with indeterminate thyroid nodules, an algorithm built on pre- and posttest probability to guide molecular testing might reduce unnecessary testing of benign and low-risk nodules.	Otolaryngology–Head and Neck Surgery	0	0	10.1177/01945998211004155	https://doi.org/10.1177/01945998211004155		FALSE		b67f1449b4d381f570365f7e2f15e5c636443804
0	119	Advances in Molecular Profiling and Their Potential Influence on the Extent of Surgery in Well-Differentiated Thyroid Carcinoma (WDTC)	2023	2023-06-01	C. Parpounas, V. Constantinides	Thyroid cancer surgery has evolved dramatically with advances in our understanding of the biological behaviour of WDTC. Molecular profiling is shedding light on the subset that may behave aggressively. In an era when thyroid cancer management is becoming increasingly conservative, decision making regarding the extent of surgery must be objectively guided by molecular markers. The aim of the present article is to summarise the current published literature and provide possible practice recommendations. An online search for relevant published articles was performed using several databases. Title, abstract, and full-text screening, along with data extraction, was performed by two independent reviewers after the inclusion and exclusion criteria were defined. A total of 1241 articles were identified, and 82 relevant articles were extracted and scrutinised. BRAF V600E and TERT promoter mutations were found to be associated with an increased risk of disease recurrence and distant metastases. Several other mutations have been identified that enhance disease aggressiveness (such as RET/PTC, PTEN, and TP53). One of the most important determinants of the outcome in WDTC is the extent of surgical resection. The evolution of molecular testing has reached a stage of personalised incorporation into surgical practice. Guidelines for molecular testing and surgery in WDTC will need to be clearly defined, arguably representing the next chapter in the management of the disease.	Life	3	16	10.3390/life13061382	https://doi.org/10.3390/life13061382		TRUE	{'url': 'https://www.mdpi.com/2075-1729/13/6/1382/pdf?version=1686662178', 'status': 'GOLD'}	8fafc242ead26ab1b57651062026c1b20cdfcb64
0	120	Does the likelihood of malignancy in thyroid nodules with RAS mutations increase in direct proportion with the allele frequency percentage?	2023	2023-02-11	T. Hudson, M. Pusztaszeri, M. Hier, V. Forest, Ji-wei Yang, R. Payne	Background Genomic testing has enhanced pre-surgical decision making for cytologically indeterminate thyroid nodules, but there remains uncertainty regarding RAS mutations. The addition of extra genetic alterations to previous driver mutation panels has been shown to improve predictive value. This study aims to evaluate the relationship between the mutant allele frequency (AF) and likelihood of malignancy in thyroid nodules with RAS mutations. Methods A retrospective cohort review was performed evaluating patients with indeterminate cytology (Bethesda categories III, IV and V) and ThyroSeq® v3 testing demonstrating a RAS mutation, who underwent surgery. Univariate and multivariate regression analyses were used to evaluate relationships between AF, other genetic alterations, and malignancy. Results Thirty-nine patients met criteria, 77% of the thyroid nodules (30/39) were found to be malignant. None demonstrated aggressive pathology. On univariate regression, there was no relationship between AF and likelihood of malignancy. There was, however, a significant correlation between AF and the rate of an additional genetic alteration. Multivariate analysis found a trend between RAS , a second genetic alteration and malignancy, but it did not reach statistical significance. Conclusions There was no direct relationship between the level of allelic frequency in thyroid nodules expressing RAS mutations and the likelihood of malignancy. There was a statistically significant relationship between increasing AF and the presence of a second genetic abnormality, suggesting a possible progression from initial driver mutation and then a second genetic alteration prior to malignant transformation. Graphical abstract	Journal of Otolaryngology - Head & Neck Surgery	2	9	10.1186/s40463-022-00611-8	https://doi.org/10.1186/s40463-022-00611-8		TRUE	{'url': 'https://journalotohns.biomedcentral.com/counter/pdf/10.1186/s40463-022-00611-8', 'status': 'GOLD'}	72881a6443567087d754c3b83e20ddd8251e2735
0	121	Molecular testing for indeterminate thyroid nodules: past, present, and future	2023	2023-08-02	Rajam Raghunathan, Stephanie S Praw, M. Livhits	Purpose of review To examine the origin, current progress, and future directions of molecular testing in indeterminate Bethesda III and Bethesda IV thyroid nodules. Recent findings The diagnostic performance of current genomic tests shows improved benign call rates, specificity and positive-predictive values over prior test versions. The choice of test platform for clinical use should consider test performance, institutional rate of malignancy, nodule cytology and the potential for prognostication to help guide decision-making. Current challenges include test reliability, defining the optimal duration of surveillance, and improving test performance in challenging cytology, such as oncocytic nodules and NIFTP. Opportunities also remain to optimize cost-effectiveness across multiple clinical and practice settings and to refine the use of molecular testing for dynamic risk stratification, such as with BRAF V600E mutation testing. Summary Molecular testing of indeterminate thyroid nodules has helped to reduce the burden of diagnostic surgery, associated healthcare costs, and potential complications. Current-generation tests have demonstrated improvement in diagnostic performance, but challenges remain in improving test performance and refining the scope of testing in care. Decision-making for the management of indeterminate thyroid nodules should consider cytology, clinical and sonographic features, patient values and preferences and molecular testing results, whenever available.	Current Opinion in Endocrinology & Diabetes and Obesity	4	23	10.1097/MED.0000000000000829	https://doi.org/10.1097/MED.0000000000000829		FALSE		a5672e161acab91a1786c9d37885abfecf297a71
0	122	American Thyroid Association Guidelines on the Management of Thyroid Nodules and Differentiated Thyroid Cancer Task Force Review and Recommendation on the Proposed Renaming of Encapsulated Follicular Variant Papillary Thyroid Carcinoma Without Invasion to Noninvasive Follicular Thyroid Neoplasm with	2017	2017-04-01	B. Haugen, Anna M. Sawka, E. Alexander, K. Bible, P. Caturegli, Gerard M Doherty, S. Mandel, J. Morris, A. Nassar, F. Pacini, M. Schlumberger, K. Schuff, S. Sherman, H. Somerset, J. Sosa, D. Steward, L. Wartofsky, Michelle D Williams	American Thyroid Association (ATA) leadership asked the ATA Thyroid Nodules and Differentiated Thyroid Cancer Guidelines Task Force to review, comment on, and make recommendations related to the suggested new classification of encapsulated follicular variant papillary thyroid carcinoma (eFVPTC) without capsular or vascular invasion to noninvasive follicular thyroid neoplasm with papillary-like nuclear features (NIFTP). The task force consists of members from the 2015 guidelines task force with the recusal of three members who were authors on the paper under review. Four pathologists and one endocrinologist were added for this specific review. The manuscript proposing the new classification and related literature were assessed. It is recommended that the histopathologic nomenclature for eFVPTC without invasion be reclassified as a NIFTP, given the excellent prognosis of this neoplastic variant. This is a weak recommendation based on moderate-quality evidence. It is also noted that prospective studies are needed to validate the observed patient outcomes (and test performance in predicting thyroid cancer outcomes), as well as implications on patients' psychosocial health and economics.	Thyroid : official journal of the American Thyroid Association	188	233	10.1089/thy.2016.0628	https://doi.org/10.1089/thy.2016.0628		FALSE		3eb84638a91b21ef9d5a35cd5a87915e72d50df9
0	123	Thermal ablation for Bethesda III and IV thyroid nodules: current diagnosis and management	2024	2024-08-05	Wen-Hui Chan, Pi-Ling Chiang, An Lin, Yen-Hsiang Chang, Wei-Che Lin	The diagnosis and management of Bethesda III and IV thyroid nodules remain clinical dilemmas. Current guidelines from academic societies suggest active surveillance or diagnostic lobectomy. However, the extent of surgery is often inappropriate, and a considerable percentage of patients experience under- or over-treatment. Thermal ablation has gained popularity as a safe and effective alternative treatment option for benign thyroid nodules. This review explores the feasibility of thermal ablation for Bethesda III or IV thyroid nodules, aiming to preserve the thyroid organ and avoid unnecessary surgery. It emphasizes individualized management, the need to consider factors including malignancy risk, clinical characteristics, and sonographic features, and the importance of supplemental tests such as repeat fine needle aspiration cytology, core needle biopsy, molecular testing, and radioisotope imaging.	Ultrasonography	2	28	10.14366/usg.24083	https://doi.org/10.14366/usg.24083		TRUE	{'url': 'https://doi.org/10.14366/usg.24083', 'status': 'GOLD'}	8f03581f10b4e1e3512ab09780a259522585e5d2
0	124	Performance of a Multigene Genomic Classifier in Thyroid Nodules with Suspicious for Malignancy Cytology	2022	2022-07-21	John M. Skaugen, Charit Taneja, Jason B Liu, Abigail I. Wald, Alyaksandr V. Nikitski, Simion I. Chiosea, R. Seethala, N. Ohori, Esra Karslioglu-French, S. Carty, M. Nikiforova, L. Yip, Y. Nikiforov	Background: Molecular testing is increasingly used to refine the probability of cancer and assess recurrence risk in thyroid nodules with Bethesda III/IV fine needle aspiration (FNA) cytology. However, limited data exist for Bethesda V (suspicious for malignancy [SFM]) samples. This study evaluated the performance of ThyroSeq v3 (TSv3) in thyroid nodules with SFM cytology. Methods: In this single-institution retrospective cohort study, consecutive thyroid FNA samples diagnosed as SFM with TSv3 testing and known surgical outcome were identified. Clinical, pathology, and molecular findings were reviewed. The TSv3 Cancer Risk Classifier was used to determine molecular risk groups (MRGs). For test-negative cases diagnosed as cancer/noninvasive follicular thyroid neoplasm with papillary-like nuclear features, TSv3 was performed on the resected tumors. Results: Among 128 SFM samples studied, 100 (78.1%) were TSv3 positive, and 28 (21.9%) were negative. The cancer prevalence on surgery was 82.8%. Among test-positive samples, 95% were malignant and 5% benign. Among test-negative samples, 17 (60.7%) were benign and 11 (39.3%) malignant. Overall, TSv3 had a sensitivity of 89.6% (confidence interval; CI 82.4–94.1) and a specificity of 77.3% (CI 56.6–89.9). For a cancer prevalence of 50–75% expected in SFM cytology by the Bethesda system, the negative predictive value was expected to range from 71.2% to 88.1% and the positive predictive value from 79.8% to 92.2%. Among test-positive nodules, 20% were MRG-Low (mostly RAS-like alterations), 66% MRG-Intermediate (mostly BRAF-like alterations), and 14% MRG-High. Among patients with cancer, 65 (61.3%) were American Thyroid Association low risk, 25 (23.6%) intermediate risk, and 6 (5.7%) high risk. During the mean follow-up of 51.2 months (range: <1 to 470 months), 12 (13.0%) patients had disease recurrence, which was more common in MRG-High (54.6%) compared with MRG-Intermediate (9.5%) and MRG-Low (0%) cancers (p < 0.001). Upon reexamining tumors with false-negative results, half of evaluable cases had alterations likely missed due to limiting FNA sampling, and the remainder represented low-risk tumors. Potentially targetable alterations were identified in 10 samples. Conclusions: In this large series of SFM thyroid nodules, TSv3 further improved cancer prediction and detected RAS-like, BRAF-like, high-risk, and potentially targetable alterations, all of which may inform more optimal patient management. MRGs were associated with recurrence-free survival, offering potential preoperative cancer risk stratification.	Thyroid	26	94	10.1089/thy.2022.0282	https://doi.org/10.1089/thy.2022.0282		TRUE	{'url': 'https://doi.org/10.1089/thy.2022.0282', 'status': 'GOLD'}	825c759a4777ddb7a3e75a3790acb024ba711814
0	125	Combined fine-needle aspiration and selective intraoperative frozen section to optimize prediction of malignant thyroid nodules: A retrospective cohort study of more than 3000 patients	2023	2023-02-06	Zhuochao Mao, Yongfeng Ding, Liping Wen, Yu Zhang, Guofa Wu, Q. You, Jie Wu, Dingcun Luo, Lisong Teng, Weibin Wang	Background Preoperative fine-needle aspiration (FNA) is widely used to differentiate malignant from benign thyroid nodules, while intraoperative frozen sections (FS) are suggested as a systematic supplement for intraoperative decision-making, but limitations still remain for both procedures. Methods Medical records of 3807 patients with thyroid nodules who underwent both pathological diagnoses (FS and FNA) at our hospital were reviewed. The diagnostic accuracy, sensitivity, specificity, positive predictive value (PPV), and negative predictive value (NPV) of FNA and FS were also evaluated. We further designed an optimal integration scheme (FNA+selective FS) to predict thyroid nodule malignancy. Finally, the efficiency of the proposed integrated diagnostic model was validated using an independent external cohort. Results For distinguishing malignant nodules, FNA had an accuracy of 90.3%, sensitivity of 90.7%, specificity of 85.2%, PPV of 98.8% and NPV of 40.4%. In contrast, the FS represented higher discriminative power (Accuracy, 94.5%; Sensitivity, 94.1%; Specificity, 100%; PPV, 100%; and NPV, 55.6%). we proposed the selective usage of FS (removed nodules with Bethesda category VI from routine FS, ~1/3 of total). The integrated new diagnostic model of FNA plus selective FS (FNA+sFS) achieved accuracy of 96.9%, sensitivity of 97.3%, specificity of 92%, PPV of 99.4%, and NPV of 71.6% (NRI=0.135, 95% CI 0.103-0.167, P <0.001) and was successfully applied to an external cohort (N=554). Conclusion Compared with the FNA diagnostic system, FS has an increased ability to distinguish benign and malignant thyroid nodules. The newly proposed integrated diagnostic model of FNA + selective FS can optimize the accuracy of diagnosis.	Frontiers in Endocrinology	5	23	10.3389/fendo.2023.1091200	https://doi.org/10.3389/fendo.2023.1091200		TRUE	{'url': 'https://www.frontiersin.org/articles/10.3389/fendo.2023.1091200/pdf', 'status': 'GOLD'}	532e7440909fe5c644865224467688340d17b0f5
0	126	Small Multi-Gene DNA Panel Can Aid in Reducing the Surgical Resection Rate and Predicting the Malignancy Risk of Thyroid Nodules	2024	2024-10-01	Moon Young Oh, Hye-Mi Choi, Jinsun Jang, Heejun Son, Seung Shin Park, Minchul Song, Yoo Hyung Kim, Sun Wook Cho, Young Jun Chai, Woosung Chung, Young Joo Park	Background We explored the utility of a small multi-gene DNA panel for assessing molecular profiles of thyroid nodules and influencing clinical decisions by comparing outcomes between tested and untested nodules. Methods Between April 2022 and May 2023, we prospectively performed fine-needle aspiration (FNA) with gene testing via DNA panel of 11 genes (BRAF, RAS [NRAS, HRAS, KRAS], EZH1, DICER1, EIF1AX, PTEN, TP53, PIK3CA, TERT promoter) in 278 consecutive nodules (panel group). Propensity score-matching (1:1) was performed with 475 nodules that consecutively underwent FNA without gene testing between January 2021 and December 2021 (control group). Results In the panel group, positive call rate for mutations was 41.7% (BRAF 16.2%, RAS 12.6%, others 11.5%, double mutation 1.4%) for all nodules, and 40.0% (BRAF 4.3%, RAS 19.1%, others 15.7%, double mutation 0.9%) for indeterminate nodules. Benign call rate was 69.8% for all nodules, and 75.7% for indeterminate nodules. In four nodules, additional TP53 (in addition to BRAF or EZH1) or PIK3CA (in addition to BRAF or TERT) mutations were co-detected. Sensitivity, specificity, positive predictive value, and negative predictive value were 80.0%, 53.3%, 88.1%, 38.1% for all nodules, and 78.6%, 45.5%, 64.7%, 62.5% for indeterminate nodules, respectively. Panel group exhibited lower surgical resection rates than the control group for all nodules (27.0% vs. 52.5%, P<0.001), and indeterminate nodules (23.5% vs. 68.2%, P<0.001). Malignancy risk was significantly different between the panel and control groups (81.5% vs. 63.9%, P=0.008) for all nodules. Conclusion Our panel aids in managing thyroid nodules by providing information on malignancy risk based on mutations, potentially reducing unnecessary surgery in benign nodules or patients with less aggressive malignancies.	Endocrinology and Metabolism	0	0	10.3803/EnM.2024.2034	https://doi.org/10.3803/EnM.2024.2034		TRUE	{'url': 'https://doi.org/10.3803/enm.2024.2034', 'status': 'GOLD'}	1c6077d16a3d8f286dcbe74f1dcf132ed53e9d04
0	127	The Diagnosis and Management of Thyroid Nodules: A Review	2018	2018-03-06	C. Durante, G. Grani, L. Lamartina, S. Filetti, S. Mandel, D. Cooper	Importance Thyroid nodules are common, being detected in up to 65% of the general population. This is likely due to the increased use of diagnostic imaging for purposes unrelated to the thyroid. Most thyroid nodules are benign, clinically insignificant, and safely managed with a surveillance program. The main goal of initial and long-term follow-up is identification of the small subgroup of nodules that harbor a clinically significant cancer (≈10%), cause compressive symptoms (≈5%), or progress to functional disease (≈5%). Observations Thyroid function testing and ultrasonographic characteristics guide the initial management of thyroid nodules. Certain ultrasound features, such as a cystic or spongiform appearance, suggest a benign process that does not require additional testing. Suspicious sonographic patterns including solid composition, hypoechogenicity, irregular margins, and microcalcifications should prompt cytological evaluation. Additional diagnostic procedures, such as molecular testing, are indicated only in selected cases, such as indeterminate cytology (≈20%-30% of all biopsies). The initial risk estimate, derived from ultrasound and, if performed, cytology report, should determine the need for treatment and the type, frequency, and length of subsequent follow-up. Management includes simple observation, local treatments, and surgery and should be based on the estimated risk of malignancy and the presence and severity of compressive symptoms. Conclusions and Relevance Most thyroid nodules are benign. A diagnostic approach that uses ultrasound and, when indicated, fine-needle aspiration biopsy and molecular testing, facilitates a personalized, risk-based protocol that promotes high-quality care and minimizes cost and unnecessary testing.	JAMA	546	764	10.1001/jama.2018.0898	https://doi.org/10.1001/jama.2018.0898		FALSE		e0f5bab3c51a423d24f94bfad0cf1d2dc7f02a32
0	128	Risk stratification of indeterminate thyroid nodules using ultrasound and machine learning algorithms	2021	2021-10-13	M. Gild, Mico Chan, J. Gajera, Brett Lurie, Z. Gandomkar, R. Clifton-Bligh	Indeterminate thyroid nodules (Bethesda III) are challenging to characterize without diagnostic surgery. Auxiliary strategies including molecular analysis, machine learning models, and ultrasound grading with Thyroid Imaging, Reporting and Data System (TI‐RADS) can help to triage accordingly, but further refinement is needed to prevent unnecessary surgeries and increase positive predictive values.	Clinical Endocrinology	18	51	10.1111/cen.14612	https://doi.org/10.1111/cen.14612		FALSE		966a7cb4d16d4e81d04e264cb66e623a4cccc243
0	129	The real-world performance of ThyroSeqV.2 to diagnose thyroid "neoplasm requiring surgery".	2020	2020-11-01	H. Guan, G. Toraldo, Frederick A Godley, Sowmya R. Rao, Sandra R. Cerda, D. McAneny, G. Doherty, Stephanie L. Lee		American journal of cancer research	1	2		https://www.semanticscholar.org/paper/35d1a7a1ded4efb1bd00f69c2bcf0c4ea153cb67		FALSE		35d1a7a1ded4efb1bd00f69c2bcf0c4ea153cb67
0	130	Ultrasound radiomics and genomics improve the diagnosis of cytologically indeterminate thyroid nodules	2025	2025-02-28	Lu Chen, Mingbo Zhang, Yukun Luo	Background Increasing numbers of cytologically indeterminate thyroid nodules (ITNs) present challenges for preoperative diagnosis, often leading to unnecessary diagnostic surgical procedures for nodules that prove benign. Research in ultrasound radiomics and genomic testing leverages high-throughput data and image or sequence algorithms to establish assisted models or testing panels for ITN diagnosis. Many radiomics models now demonstrate diagnostic accuracy above 80% and sensitivity over 90%, surpassing the performance of less experienced radiologists and, in some cases, matching the accuracy of experienced radiologists. Molecular testing panels have helped clinicians achieve accurate diagnoses of ITNs, preventing unnecessary diagnostic surgical procedures in 42%–61% of patients with benign nodules. Objective In this review, we examined studies on ultrasound radiomics and genomic molecular testing for cytological ITNs conducted over the past 5 years, aiming to provide insights for researchers focused on improving ITN diagnosis. Conclusion Radiomics models and molecular testing have enhanced diagnostic accuracy before surgery and reduced unnecessary diagnostic surgical procedures for ITN patients.	Frontiers in Endocrinology	0	0	10.3389/fendo.2025.1529948	https://doi.org/10.3389/fendo.2025.1529948		FALSE		3799d25579adddb922d16d4a0a70350579368721
0	131	A benign genomic classifier for thyroid nodules with indeterminate cytology: a critical appraisal.	2012	2012-03-09	S. Wiseman	Alexander and colleagues recently published, in the New England Journal of Medicine, a 19 month prospective multicenter genomic classifier validation study for benign thyroid nodules with indeterminate cytology, involving 49 clinical sites, 3,789 patients, and 4,812 fine needle aspiration biopsy (FNAB) specimens. This study was sponsored by Veracyte Incorporated (Veracyte Inc. South San Francisco California U.S.A.) (1). The development of the FNAB-trained genomic classifier utilized was described in a prior Veracyte sponsored study published 2 years earlier, and was composed of 167 genes (142 genes in the main classifier and 25 genes to filter out rare neoplasms) (2).	Gland surgery	2	2	10.3978/j.issn.2227-684X.2012.08.04	https://doi.org/10.3978/j.issn.2227-684X.2012.08.04		FALSE		6f23f2ab5a7b7d6d4d603e94c63be0656f520c42
0	132	Risk of malignancy in Thy3 thyroid nodules	2023	2023-01-01	E. Rezkallah, R. Hanna, W. Elsaify	Abstract Objective. Thyroid cancer is the most common endocrine malignancy in humans. Ultrasound guided fine needle aspiration cytology (FNAC) is now considered the best diagnostic tool for the evaluation of any thyroid nodule. Thyroid cytology is graded from Thy1 to Thy5 with Thy3 being the most challenging in diagnosis. Our aim was to identify the risk of malignancy in Thy3 cytology in our centre. This risk should be explained to the patient before taking any decision. Methods. One hundred and one patients were included in our study. All patients had Thy3 cytology on preoperative ultrasound scan guided FNAC. All patients had diagnostic hemithyroidectomy. The results from the histology were compared with the cytology findings and the rates of malignancy were identified. Results. Of the 101 patients, 17 were males and 84 females. Average age for diagnosis was 52.4±15 years of age. Patients were classified into three groups; patient who had completely benign histology (n=70), patients who had incidental finding of micro-carcinoma after diagnostic hemithyroidectomy (n=10), and patients who had thyroid macro-carcinomas (n=21). Total rate of malignancy was 30.7% when combining both the malignant and the incidental groups and 20.8% when excluding the incidental group. Conclusion. Our rates of malignancy in Thy3 cytology are similar to the literature. These rates should be explained clearly to the patient during the preoperative counselling. Future advances in biomarkers technology may help to improve the preoperative diagnostic accuracy and reduce the rate of unnecessary thyroid surgery.	Endocrine Regulations	0	0	10.2478/enr-2024-0003	https://doi.org/10.2478/enr-2024-0003		TRUE	{'url': 'https://sciendo.com/pdf/10.2478/enr-2024-0003', 'status': 'GOLD'}	380f3bf585936284248e8c5d6f0aa098425a4b0c
0	133	Molecular Markers in Follicular and Oncocytic Thyroid Carcinomas: Clinical Application of Molecular Genetic Testing	2024	2024-10-01	Alicia Belaiche, Grégoire Morand, Sena Turkdogan, Esther ShinHyun Kang, V. Forest, M. Pusztaszeri, Michael P Hier, A. Mlynarek, Keith Richardson, Nader Sadeghi, M. Mascarella, S. D. da Silva, Rick Payne	Background: Oncocytic thyroid carcinoma (OTC) was previously considered a variant of follicular thyroid carcinoma (FTC) but has recently been reclassified as a separate form of thyroid cancer. This study aimed to demonstrate that FTC and OTC are fundamentally distinct entities that can potentially be differentiated preoperatively through cytology and/or molecular testing. Methods: A retrospective chart review of patients diagnosed with FTC and OTC operated upon at two university health centers from January 2016 to September 2023 (n = 3219) was conducted. Molecular testing results were correlated with histopathologic diagnosis. Results: Fifty patients met the inclusion criteria. FTC was identified in 27 (54.0%) patients, and OTC in 23 (46.0%) patients. Patients with OTC were older (61.8 years) than FTC patients (51.2 years) (p = 0.013). Moreover, aggressive tumors were found in 39.1% (9/23) of OTCs compared to 11.1% (3/27) of FTCs (p = 0.021). Amongst Bethesda category III and IV nodules, 17 out of 20 (85.0%) OTC cytology reports demonstrated an oncocytic subtype compared to only 5 out of 24 FTC cytology reports (20.8%) (p = 0.002). On molecular testing, the EIF1AX alteration was exclusively present in OTCs while the PAX8/PPARy and PTEN alterations were exclusively found in FTCs. Copy number alterations (CNAs) were found to be more prevalent in OTC (66.7%) compared to FTC (33.3%), and they were not indicative of tumor aggressiveness. Within the OTC group, all three patients who had a TP53 alteration were diagnosed with aggressive cancer. Lastly, the OTCs exhibited a higher frequency of multiple alterations on molecular testing (66.7%) compared to FTCs (33.3%). Conclusion: To our knowledge, this is the largest study to date comparing the clinical application of abnormalities found on molecular testing for FTC and OTC. It further demonstrates the distinct clinicopathological and molecular characteristics of OTC.	Current Oncology	0	0	10.3390/curroncol31100441	https://doi.org/10.3390/curroncol31100441		TRUE	{'url': 'https://doi.org/10.3390/curroncol31100441', 'status': 'GOLD'}	22607a0a404c583dec44810fe4abf3a4ac205eba
0	134	Distinguish Thyroid Malignant from Benign Alterations using Neutron Activation Analysis of Trace Element Contents in Nodular Tissue	2022		Zaichick Professor, Dr. Vladimir	Background: Thyroid benign (TBN) and malignant (TMN) nodules are a common thyroid lesion. The differentiation of TMN often remains a clinical challenge and further improvements of TMN diagnostic accuracy are warranted. The aim of present study was to evaluate possibilities of using differences in trace elements (TEs) contents in nodular tissue for diagnosis of thyroid malignancy. Methods: Contents of TEs such as silver (Ag), cobalt (Co), chromium (Cr), iron (Fe), mercury (Hg), iodine (I), rubidium (Rb), antimony (Sb), scandium (Sc), selenium (Se), and zinc (Zn) were prospectively evaluated in nodular tissue of thyroids with TBN (79 patients) and to TMN (41 patients). Measurements were performed using non-destructive instrumental neutron activation analysis. Results: It was observed that in TMN tissue the mean mass fractions of I and Se are approximately 14 and 1.35 times, respectively, lower while the mean mass fraction of Rb 34% higher those in TBN tissue. Contents of Al, Co, Cr, Fe, Hg, Sb Sc, and Zn found in the TBN and TMN groups of nodular tissue samples were similar. Conclusions: It was proposed to use the I mass fraction and I/Rb mass fraction ratio in a needle-biopsy of thyroid nodules as a potential tool to diagnose thyroid malignancy. Further studies on larger number of samples are required to confirm our findings and proposals.	Current Trends in Analytical and Bioanalytical Chemistry	0	0	10.36959/525/451	https://doi.org/10.36959/525/451		TRUE	{'url': 'https://scholars.direct/Articles/analytical-and-bioanalytical-chemistry/ctabc-6-019.pdf?jid=analytical-and-bioanalytical-chemistry', 'status': 'GOLD'}	406ea810e1abe90ba53934b34d1872197829d5a0
0	135	Role of Genetic Testing in the Management of Indeterminate Thyroid Nodules in the Indian Setting	2024	2024-01-01	J. Riju, Nihal Thomas, Thomas V. Paul, D. Abraham, Rekha Pai, AnneJennifer Prabhu, P. Jacob, Remya Rajan, R. Michael, A. Tirkey, Natarajan Ramalingam, H. Asha, Nitin Kapoor	The increased detection of thyroid nodules in the human population has led to an increase in the number of thyroid surgeries without an improvement in survival outcomes. Though the choice for surgery is straightforward in malignant thyroid nodules, the decision is far more complex in those nodules that get categorized into indeterminate thyroid nodules (ITN) by fine needle aspiration. Therefore, there is a pressing need to develop a tool that will aid in decision-making among the ITN. In this context, the development of various molecular testing (MT) panels has helped to confirm or rule out malignancy, reducing unnecessary surgeries and potentially guiding the extent of surgery as well. Currently, such tests are widely used among the Western population but these MT panels are not used by the South Asian population because of non-availability of validated panels and the high cost involved. There is a need to develop a suitable panel which is population-specific and validate the same. In this review, we would focus on current trends in the management of ITN among the South Asian population and how to develop a novel MT panel which is cost-effective, with high diagnostic accuracy obviating the need for expensive panels that already exist.	Indian Journal of Endocrinology and Metabolism	1	8	10.4103/ijem.ijem_415_23	https://doi.org/10.4103/ijem.ijem_415_23		TRUE	{'url': 'https://doi.org/10.4103/ijem.ijem_415_23', 'status': 'GOLD'}	e3a317d43b7b74422f491803aba6536a9cbf3c29
0	136	The impact of noninvasive follicular thyroid neoplasm with papillary‐like nuclear features on the performance of the Afirma gene expression classifier	2017	2017-09-01	Jen-Fan Hang, W. Westra, D. Cooper, Syed Z. Ali	A recent revision in thyroid tumor nomenclature has resulted in a change from a malignant diagnosis (noninvasive follicular variant of papillary thyroid carcinoma) to one that is nonmalignant (noninvasive follicular thyroid neoplasm with papillary‐like nuclear features [NIFTP]). The objective of the current study was to evaluate the impact of this change on the performance of the Afirma gene expression classifier (GEC).	Cancer Cytopathology	59	77	10.1002/cncy.21879	https://doi.org/10.1002/cncy.21879		TRUE	{'url': 'https://acsjournals.onlinelibrary.wiley.com/doi/pdfdirect/10.1002/cncy.21879', 'status': 'GOLD'}	c748ebdaa4b43603bca51f93fb1cecc944c16fae
0	137	Comparison of Postmarketing Findings vs the Initial Clinical Validation Findings of a Thyroid Nodule Gene Expression Classifier: A Systematic Review and Meta-analysis.	2019	2019-09-01	P. Valderrabano, J. Hallanger-Johnson, R. Thapa, Xuefeng Wang, B. Mciver	Importance In the United States, the most used molecular test for the evaluation of cytologically indeterminate thyroid nodules is the Afirma gene expression classifier (GEC). Objective To evaluate the GEC's diagnostic performance through a novel approach to assess whether the findings of the initial validation study are consistent with the results of postmarketing studies. Data Sources PubMed was systematically searched from inception through October 26, 2017, using the terms gene expression classifier or Afirma or GEC and thyroid. Study Selection Studies included were those in which the GEC diagnostic performance could be calculated on consecutively resected cytologically indeterminate thyroid nodules. Data Extraction and Synthesis Two observers independently assessed study eligibility and risk of bias using the quality assessment tool for observational cohort and cross-sectional studies of the National Heart, Lung, and Blood Institute. Summary data were extracted by a reviewer and reviewed independently by another. Study authors were contacted if missing data were needed. Data were pooled using a random-effects model. PRISMA and MOOSE guidelines were followed. Main Outcomes and Measures Evaluation of the linear correlation between the benign call rate (BCR) and the positive predictive value (PPV). Results Of the 137 retrieved titles, 19 (13.9%) were included, comprising a total of 2568 thyroid nodules. Based on a simulation using the sensitivity and specificity reported in the initial validation study, the observed BCR and PPV values in postmarketing studies would have to be explained by different underlying prevalence rates of cancer (15% vs 30%), which is an impossible event. Furthermore, the overall correlation between BCR and PPV for independent studies fell outside the PPV 95% CI of the initial validation study (95% CI, 0.17-0.32) at the BCR of pooled independent studies (0.45) and was just at the limit of the BCR 95% CI of the initial validation study (95% CI, 0.32-0.45) at the PPV of pooled independent studies (0.45). The diagnostic performance was statistically significantly better for atypia or follicular lesions of undetermined significance (diagnostic odds ratio [DOR], 5.67; 95% CI, 4.23-7.60) compared with follicular neoplasms (DOR, 2.24; 95% CI, 1.45-3.47). Conclusions and Relevance The findings suggest that the initial validation study cohort was not representative of the populations in whom the GEC has been used, calling into question its reported diagnostic performance, including its negative predictive value.	JAMA otolaryngology-- head & neck surgery	27	48	10.1001/jamaoto.2019.1449	https://doi.org/10.1001/jamaoto.2019.1449		TRUE	{'url': 'https://jamanetwork.com/journals/jamaotolaryngology/articlepdf/2738430/jamaotolaryngology_valderrabano_2019_oi_190035.pdf', 'status': 'GOLD'}	6530367348025d1d590f1f6b25c1897891e98454
0	138	The Bethesda System for Reporting Thyroid Cytopathology	2009	2009-11-01	E. Cibas, Syed Z. Ali		American journal of clinical pathology	1989	1284	10.1007/978-3-319-60570-8	https://doi.org/10.1007/978-3-319-60570-8		TRUE	{'url': 'https://academic.oup.com/ajcp/article-pdf/132/5/658/24987826/ajcpath132-0658.pdf', 'status': 'GOLD'}	3cea55503419aa6eb4088c6d871cc5f824b8ce5e
0	139	Unnecessary thyroid surgery rate for suspicious nodule in the absence of molecular testing	2023	2023-09-01	M. Mavromati, E. Saiji, M. Demarchi, V. Lenoir, Amanda H. Seipel, P. Kuczma, F. Jornayvaz, Minerva Becker, Eugenio Fernandez, C. De Vito, F. Triponez, S. Leboulleux	Background Molecular tests for suspicious thyroid nodules decrease rates of unnecessary surgeries but are not widely used due to reimbursement issues. The aim of this study was to assess the rate of unnecessary surgery performed in real-life setting for Bethesda III, IV and V nodules in the absence of molecular testing. Method This is a single-center retrospective study of consecutive patients undergoing fine needle aspiration cytology (FNAC) with rapid on-site evaluation between January 2017 and December 2021. Unnecessary surgery was defined as surgery performed because of Bethesda III, IV, or V results in the absence of local compressive symptoms with final benign pathology and as second surgery for completion thyroidectomy. Results In the 862 patients (640 females, mean age: 54.2 years), 1010 nodules (median size: 24.4 mm) underwent 1189 FNAC. Nodules were EU-TIRADS 2, 3, 4, and 5 in 3%, 34%, 42%, and 22% of cases, respectively. FNAC was Bethesda I, II, III, IV, V, and VI in 8%, 48%, 17%, 17%, 3%, and 6%, respectively. Surgery was performed in 36% of Bethesda III nodules (benign on pathology: 81%), in 74% of Bethesda IV nodules (benign on pathology: 76%) and in 97% of Bethesda V nodules (benign on pathology: 21%). Surgery was considered unnecessary in 56%, 68%, and 21% of patients with Bethesda III, IV, and V nodules, respectively. Conclusion In this real data cohort surgery was unnecessary in more than half of patients with Bethesda III and IV nodules and in 21% of patients with Bethesda V nodules.	European Thyroid Journal	3	18	10.1530/ETJ-23-0114	https://doi.org/10.1530/ETJ-23-0114		TRUE	{'url': 'https://etj.bioscientifica.com/downloadpdf/journals/etj/aop/etj-23-0114/etj-23-0114.pdf', 'status': 'GOLD'}	06a2f366e82f32829c146fe70997ae6e473cbfda
0	140	Distinguish Thyroid Malignant From Benign Alterations Using X-Ray Fluorescence And Neutron Activation Analysis Of Chemical Element Contents In Nodular Tissue	2022		V. Zaichick		Journal Not Provided	0	0		https://www.semanticscholar.org/paper/a5530924990490c8c17727de204de1dc0a6e6d3f		FALSE		a5530924990490c8c17727de204de1dc0a6e6d3f
	141	Probability of malignancy and molecular alterations as determined by ThyroSeq v3 genomic classifier in Bethesda Category IV	2023	2023-06-26	Y. Tjendra, Darcy A. Kerr, Yiqin Zuo, S. Menendez, M. Jorda, C. Gomez-Fernandez, Jaylou M. Velez Torres	ThyroSeq molecular testing assesses the probability of malignancy (POM) in thyroid fine‐needle aspiration cytology (FNAC) with indeterminate cytology. The aim was to investigate whether Bethesda category IV (BIV) subcategories are associated with specific molecular alterations, molecular‐derived risk of malignancy (MDROM), and risk of malignancy (ROM).	Cancer Cytopathology	5	27	10.1002/cncy.22737	https://doi.org/10.1002/cncy.22737		TRUE	{'url': 'https://onlinelibrary.wiley.com/doi/pdfdirect/10.1002/cncy.22737', 'status': 'GOLD'}	588cc2b73174bed0112165e1c05e953393e8c831
	142	Negative Results on Thyroid Molecular Testing Decrease Rates of Surgery for Indeterminate Thyroid Nodules	2019	2019-03-01	Rachel C Jug, Shobha Parajuli, S. Ahmadi, X. Jiang		Endocrine Pathology	26	42	10.1007/s12022-019-9571-x	https://doi.org/10.1007/s12022-019-9571-x		FALSE		236e30741c1d075172421a903334e50d6fafbca9
	143	Association of Malignancy Prevalence With Test Properties and Performance of the Gene Expression Classifier in Indeterminate Thyroid Nodules	2017	2017-04-01	Z. Al-Qurayshi, Ahmed Deniwar, T. Thethi, T. Mallik, S. Srivastav, F. Murad, Parisha Bhatia, K. Moroz, Andrew B. Sholl, E. Kandil	Importance It is crucial for clinicians to know the malignancy prevalence within each indeterminate cytologic category to estimate the performance of the gene expression classifier (GEC). Objective To examine the variability in the performance of the GEC. Design, Setting, and Participants This retrospective cohort study of patients with Bethesda category III and IV thyroid nodules used single-institution data from January 1, 2013, through February 29, 2016. Expected negative predictive value (NPV) was calculated by adopting published sensitivity and specificity. Observed NPV was calculated based on the true-negative rate. Outcomes were compared with pooled data from 11 studies published January 1, 2010, to January 31, 2016. Results A total of 145 patients with 154 thyroid nodules were included in the study (mean [SD] age, 56.0 [16.2] years; 106 females [73.1%]). Malignancy prevalence was 45%. On the basis of this prevalence, the expected NPV is 85% and the observed NPV is 69%. If the prevalence is assumed to be 25%, the expected NPV would be 94%, whereas the observed NPV would be 85%. Pooled data analysis of 11 studies comprising 1303 participants revealed a malignancy prevalence of 31% (95% CI, 29%-34%) and a pooled NPV of 92% (95% CI, 87%-96%). Conclusions and Relevance In this study, variability in the performance of the GEC was not solely a function of malignancy prevalence and may have been attributable to intrinsic variability of the test sensitivity and specificity. The utility of the GEC in practice is elusive because of this variability. A better definition of the GEC’s intrinsic properties is needed.	JAMA Otolaryngology–Head & Neck Surgery	41	51	10.1001/jamaoto.2016.3526	https://doi.org/10.1001/jamaoto.2016.3526		TRUE	{'url': 'https://jamanetwork.com/journals/jamaotolaryngology/articlepdf/2592953/jamaotolaryngology_AlQurayshi_2016_oi_160111.pdf', 'status': 'GOLD'}	b10566f26a2fa47b212d7936b7cc64cd66b1a734
	144	Performance of Afirma genomic sequencing classifier vs gene expression classifier in Bethesda category III thyroid nodules: An institutional experience	2021	2021-05-22	Lin Zhang, Brian Smola, Madelyn Lew, J. Pang, R. Cantley, L. Pantanowitz, A. Heider, X. Jing	Afirma gene expression classifier (GEC) is an adjunct to thyroid fine needle aspiration shown to improve pre‐operative risk assessment and reduce unnecessary surgery of indeterminate thyroid nodules. Genomic sequencing classifier (GSC) is a newer version aiming to improve specificity and positive predictive value (PPV) of Afirma testing. There are limited studies comparing GSC vs GEC. This study was undertaken to compare these classifiers in terms of diagnostic performance and effect on clinical management of indeterminate thyroid nodules.	Diagnostic Cytopathology	13	33	10.1002/dc.24765	https://doi.org/10.1002/dc.24765		TRUE	{'url': 'http://deepblue.lib.umich.edu/bitstream/2027.42/168473/1/dc24765.pdf', 'status': 'GOLD'}	92ffdb6b2a4c0231ca9ab8b32acfbb840cce6fbb
	145	Very high prevalence of thyroid nodules detected by high frequency (13 MHz) ultrasound examination	2009	2009-08-01	S. Guth, U. Theune, J. Aberle, A. Galach, C. Bamberger	Background The prevalence of thyroid nodules in a healthy population is high: in the German Papillon study, nationwide ultrasound screening of more than 90 000 people using 7·5 MHz scanners revealed the presence of thyroid nodules in 33% of the normal population. A study employing more sensitive 13 MHz scanners has not been conducted so far.	European Journal of Clinical Investigation	798	507	10.1111/j.1365-2362.2009.02162.x	https://doi.org/10.1111/j.1365-2362.2009.02162.x		FALSE		bb91c65900a3252ecead50ab6443474b75b79419
	146	Surgical utility of Afirma: effects of high cancer prevalence and oncocytic cell types in patients with indeterminate thyroid cytology.	2014	2014-04-01	R. Harrell, D. Bimston	OBJECTIVE The Afirma Gene Expression Classifier (GEC) molecular marker assay was developed for the purpose of improving surgical decision-making with indeterminate fine-needle aspiration (FNA) biopsies of thyroid nodules. In this paper, we analyze the performance of the GEC over 27 months in a community hospital-based thyroid surgery practice. METHODS We began using GEC and Thyroid Cytopathology Partners (TCP) exclusively for thyroid FNA analysis in January 2011, shortly after the Afirma GEC became commercially available. In this paper, we focus on patients with indeterminate FNA results and the outcomes of GEC analysis, with particular attention paid to the calculation of the negative predictive value (NPV) of the Afirma test. RESULTS We performed 645 FNAs in 519 patients over 27 months. Overall, 58 FNAs (9%) were read as indeterminate, with 36 of these classified as suspicious by GEC (62%), 20 characterized as GEC benign (34%), and 2 determined to be inadequate due to low mRNA content. Of the 36 suspicious GEC patients, 30 underwent thyroidectomy, and 21 of the 30 had malignant final pathology. Of the 20 benign GEC patients, 5 underwent thyroid surgery, and 2 were discovered to have malignancies. The NPV for the Afirma GEC in our practice environment was 89.6%. CONCLUSION In a practice with a high incidence of thyroid cancer in patients with indeterminate FNAs (33% for our practice), the NPV of the Afirma GEC test may not be as robust as suggested in the existing literature.	Endocrine practice : official journal of the American College of Endocrinology and the American Association of Clinical Endocrinologists	154	139	10.4158/EP13330.OR	https://doi.org/10.4158/EP13330.OR		FALSE		80f293774c94322ffd031e3ae43f5a45ed52fb23
	147	Integrated Genomic Characterization of Papillary Thyroid Carcinoma	2014	2014-10-23	N. Agrawal, Rehan Akbani, B. A. Aksoy, Adrian Ally, H. Arachchi, S. Asa, J. Auman, M. Balasundaram, S. Balu, S. Baylin, M. Behera, Brady Bernard, R. Beroukhim, J. Bishop, Aaron D. Black, T. Bodenheimer, L. Boice, Moiz Bootwalla, Jay Bowen, R. Bowlby, C. Bristow, Robin Brookens, Denise Brooks, Robert Bryant, Elizabeth Buda, Y. Butterfield, T. Carling, R. Carlsen, S. Carter, S. Carty, T. Chan, Amy Y. Chen, A. Cherniack, Dorothy Cheung, L. Chin, Juok Cho, Andy Chu, E. Chuah, K. Cibulskis, G. Ciriello, A. Clarke, G. Clayman, L. Cope, J. Copland, K. Covington, Ludmila V. Danilova, Tanja Davidsen, John A. Demchok, D. Dicara, Noreen Dhalla, R. Dhir, Sheliann S. Dookran, Gideon Dresdner, Jonathan V. Eldridge, G. Eley, A. El-Naggar, S. Eng, J. Fagin, T. Fennell, R. Ferris, Sheila A Fisher, S. Frazer, J. Frick, S. Gabriel, I. Ganly, Jianjiong Gao, L. Garraway, J. Gastier-Foster, G. Getz, Nils Gehlenborg, R. Ghossein, R. Gibbs, T. Giordano, Karen Gómez-Hernández, J. Grimsby, Benjamin E. Gross, R. Guin, Angela Hadjipanayis, H. Harper, D. Hayes, David I Heiman, J. Herman, K. Hoadley, Matan Hofree, R. Holt, A. Hoyle, F. Huang, Meijuan Huang, C. Hutter, T. Ideker, L. Iype, A. Jacobsen, S. Jefferys, Corbin D. Jones, Steven J. M. Jones, K. Kasaian, E. Kebebew, F. Khuri, Jaegil Kim, R. Kramer, R. Kreisberg, R. Kucherlapati, D. Kwiatkowski, M. Ladanyi, Phillip H. Lai, P. Laird, E. Lander, M. Lawrence, Darlene Lee, E. Lee, Semin Lee, William Lee, K. Leraas, T. Lichtenberg, Lee T Lichtenstein, Pei Lin, Shiyun Ling, Jinze Liu, Wenbin Liu, Yingchun Liu, V. Livolsi, Yiling Lu, Yussanne Ma, Harshad S. Mahadeshwar, M. Marra, Michael Mayo, D. McFadden, S. Meng, M. Meyerson, P. Mieczkowski, Michael B. Miller, G. Mills, Richard A. Moore, Lisle E. Mose, A. Mungall, Bradley A. Murray, Y. Nikiforov, M. Noble, A. Ojesina, T. Owonikoko, B. Ozenberger, A. Pantazi, Michael G Parfenov, P. Park, J. Parker, Evan O. Paull, C. Pedamallu, C. Perou, J. Prins, A. Protopopov, S. Ramalingam, N. Ramirez, Ricardo Ramirez, Benjamin J. Raphael, W. Rathmell, X. Ren, Sheila M. Reynolds, Esther Rheinbay, M. Ringel, M. Rivera, J. Roach, A. G. Robertson, Mara W Rosenberg, M. Rosenthal, S. Sadeghi, G. Saksena, C. Sander, Netty G Santoso, J. Schein, N. Schultz, S. Schumacher, R. Seethala, J. Seidman, Y. Şenbabaoğlu, S. Seth, S. Sharpe, K. Shaw, J. Shen, R. Shen, S. Sherman, Margi Sheth, Yan Shi, I. Shmulevich, G. Sica, J. Simons, Rileen Sinha, Payal Sipahimalani, R. Smallridge, H. Sofia, Matthew G. Soloway, Xingzhi Song, C. Sougnez, C. Stewart, P. Stojanov, Joshua M. Stuart, S. O. Sumer, Yichao Sun, B. Tabak, Angela Tam, Donghui Tan, Jiabin Tang, R. Tarnuzzer, B. Taylor, N. Thiessen, L. Thorne, V. Thorsson, R. Tuttle, C. Umbricht, D. V. Berg, Fabio Vandin, Umadevi Veluvolu, R. Verhaak, Michelle Vinco, Douglas Voet, Vonn Walter, Zhining Wang, S. Waring, P. Weinberger, Nils Weinhold, J. Weinstein, D. Weisenberger, D. Wheeler, M. Wilkerson, Jocelyn Wilson, M. Williams, D. Winer, L. Wise, Junyuan Wu, Liu Xi, A. W. Xu, Liming Yang, Lixing Yang, Travis Zack, M. Zeiger, Dong Zeng, J. Zenklusen, N. Zhao, Hailei Zhang, Jianhua Zhang, J. Zhang, Wei Zhang, E. Zmuda, L. Zou		Cell	2414	2297	10.1016/j.cell.2014.09.050	https://doi.org/10.1016/j.cell.2014.09.050		TRUE	{'url': 'http://www.cell.com/article/S0092867414012380/pdf', 'status': 'GOLD'}	7140c55484aa6524a85f80448f39023e259cc06e
	148	Genetic testing for indeterminate thyroid cytology: review and meta-analysis	2017	2017-12-18	Sergio Vargas-Salas, José R. Martínez, S. Urra, J. M. Domínguez, N. Mena, T. Uslar, M. Lagos, Marcela Henríquez, Hernán E González	Thyroid cancer is the most frequent endocrine malignancy, and its incidence is increasing. A current limitation of cytological evaluation of thyroid nodules is that 20–25% are reported as indeterminate. Therefore, an important challenge for clinicians is to determine whether an indeterminate nodule is malignant, and should undergo surgery, or benign, and should be recommended to follow-up. The emergence of precision medicine has offered a valuable solution for this problem, with four tests currently available for the molecular diagnosis of indeterminate cytologies. However, efforts to critically analyze the quality of the accumulated evidence are scarce. This systematic review and meta-analysis is aimed to contribute to a better knowledge about the four available molecular tests, their technical characteristics, clinical performance, and ultimately to help clinicians to make better decisions to provide the best care options possible. For this purpose, we address three critical topics: (i) the proper theoretical accuracy, considering the intended clinical use of the test (rule-in vs rule-out) and the impact on clinical decisions; (ii) the quality of the evidence reported for each test (iii) and how accurate and effective have the tests proved to be after their clinical use. Together with the upcoming evidence, this work provides significant and useful information for healthcare system decision-makers to consider the use of molecular testing as a public health need, avoiding unnecessary surgical risks and costs.	Endocrine-Related Cancer	67	91	10.1530/ERC-17-0405	https://doi.org/10.1530/ERC-17-0405		TRUE	{'url': 'https://erc.bioscientifica.com/downloadpdf/journals/erc/25/3/ERC-17-0405.pdf', 'status': 'GOLD'}	5f307637e58433e2047fd12a03700377b22cf061
	149	Prognostic Value of Preoperative Molecular Testing and Implications for Initial Surgical Management in Thyroid Nodules Harboring Suspected (Bethesda V) or Known (Bethesda VI) Papillary Thyroid Cancer.	2023	2023-06-29	Max A. Schumm, Michelle L Shu, Elena G. Hughes, Y. Nikiforov, M. Nikiforova, Abigail I. Wald, M. Lechner, C. Tseng, Dipti P Sajed, James X. Wu, M. Yeh, M. Livhits	Importance Molecular testing is commonly used in the diagnosis of thyroid nodules with indeterminate cytology. The role of molecular testing in prognosticating oncologic outcomes in thyroid nodules with suspicious or malignant cytology is unclear. Objective To determine whether molecular profiling of Bethesda V (suspicious for thyroid cancer) and VI (thyroid cancer) nodules is associated with improved prognostication and whether it may inform initial treatment. Design, Setting, and Participants This retrospective cohort study included consecutive patients with Bethesda V or VI nodules who underwent surgery, with histopathology showing differentiated thyroid cancer, between May 1, 2016, and July 31, 2019 in the University of California, Los Angeles health system. Data were analyzed between April 2, 2021, and January 18, 2023. Exposures Masked ThyroSeq, version 3 molecular analysis after completion of initial treatment and acquisition of follow-up data. Main Outcomes and Measures Structural disease persistence or recurrence, distant metastasis, and recurrence-free survival were assessed using ThyroSeq Cancer Risk Classifier (CRC) molecular risk groups (low, RAS-like; intermediate, BRAF-like; high, combination of BRAF/RAS plus TERT or other high-risk alterations) using Cox proportional hazards regression models. Results In 105 patients with papillary thyroid cancer (median [IQR] follow-up, 3.8 [3.0-4.7] years), ThyroSeq identified genomic alterations in 100 (95%) samples (6 [6%] low risk, 88 [88%] intermediate risk, and 6 [6%] high risk; median [IQR] age, 44 [34-56] years; 68 [68%] female and 32 [32%] male). No patients with low-risk or negative results experienced recurrence. Of the 88 patients with intermediate risk, 6 (7%) experienced local recurrence, with 1 of them also developing distant metastasis. The 6 patients with high risk (all with BRAF V600E plus TERT mutation) underwent total thyroidectomy followed by radioactive iodine (RAI) ablation. Four patients with high risk (67%) experienced local recurrence, with 3 of them also developing distant metastasis. Thus, patients with high-risk alterations were more likely to experience persistence or recurrence and distant metastasis than patients with intermediate risk. In a multivariable analysis incorporating patient age, sex, cancer size, ThyroSeq molecular risk group, extrathyroidal extension, lymph node positivity, American Thyroid Association risk, and RAI ablation, only cancer size (hazard ratio, 1.36; 95% CI, 1.02-1.80) and ThyroSeq CRC molecular risk group (high vs intermediate and low: hazard ratio, 6.22; 95% CI, 1.04-37.36) were associated with structural recurrence. Conclusions and Relevance Among the 6% of patients with high-risk ThyroSeq CRC alterations in this cohort study, the majority experienced recurrence or distant metastasis despite initial treatment with total thyroidectomy and RAI ablation. In contrast, patients with low- and intermediate-risk alterations had a low recurrence rate. Preoperative knowledge of molecular alteration status at diagnosis may allow for deescalation of initial surgery and refining of the intensity of postoperative surveillance in patients presenting with Bethesda V and VI thyroid nodules.	JAMA otolaryngology-- head & neck surgery	14	77	10.1001/jamaoto.2023.1494	https://doi.org/10.1001/jamaoto.2023.1494		FALSE		06581e7e63b45e25c65489002b236f8d1c881f35
	150	The negative outlook: Long-term follow up of ThyroSeq negative and low-risk nodules.	2024	2024-06-20	Raquel A. Perry, Megan F. Lee, Rachel C Jug, Rajesh C. Dash, Daniel J Rocke, X. Jiang	BACKGROUND Molecular testing of thyroid nodules is an essential tool to help risk stratify nodules with indeterminate cytology. Although ThyroSeq testing has been around for over a decade, there is a paucity of long-term follow-up data on cytologically indeterminate nodules that are determined to be molecularly negative or low-risk. The objective of this study is to assess the outcomes of nodules with indeterminate cytology (Bethesda III or IV) and negative or low-risk ThyroSeq results. METHODS This is a single academic institution retrospective cohort study. Patients with at least one thyroid nodule sampled with fine-needle aspiration who underwent ThyroSeq testing from 2012 to 2018 and had negative or low-risk ThyroSeq results on a cytologically indeterminate sample (n = 159 patients, 167 nodules) were included in the study. Outcomes include the false-negative rate and negative predictive value of each test version, as well as follow-up length for each nodule. RESULTS There were 159 patients with a mean age of 58 years (7-84 years) included in this study; the majority were female (81.8%). The mean follow-up was 4.0 years. Of 167 nodules, three were found to be malignant on resection (1.8%). The negative predictive value for the entire cohort was 98.2% and it was 89.3% for the surgical series. CONCLUSION ThyroSeq testing has good negative predictive value and can help risk stratify cytologically indeterminate nodules. Routine follow-up allows for safe monitoring of nodules for features suggestive of malignancy.	Cancer cytopathology	0	0	10.1002/cncy.22875	https://doi.org/10.1002/cncy.22875		FALSE		8fe47998ceae9fac38aefecaf9b8a8fd730e1d3a
	151	Update on Molecular Diagnostics in Thyroid Pathology: A Review	2023	2023-06-22	Bayan A Alzumaili, P. Sadow	Thyroid nodules are quite common, and the determination of a nodule of concern is complex, involving serum testing, radiology and, in some cases, pathological evaluation. For those nodules that raise clinical concern of neoplasia, fine needle aspiration biopsy is the gold standard for evaluation; however, in up to 30% of cases, results are indeterminate for malignancy, and further testing is needed. Advances in molecular testing have shown it to be of benefit for both diagnostic and prognostic purposes, and its use has become an integral part of thyroid cancer management in the United States and in several global nations. After The Cancer Genome Atlas (TCGA) consortium published its molecular landscape of papillary thyroid carcinoma (PTC) and reduced the “black matter” in PTC from 25% to 3.5%, further work ensued to clarify the remaining fraction not neatly attributed to the BRAFV600E-like or RAS-like phenotypes of the TCGA. Over the past decade, commercial molecular platforms have been refined as data accrues, and they increasingly cover most genetic variants of thyroid carcinomas. Molecular reporting focuses on the nodule tested, including related clinical information for that nodule (size of nodule, Bethesda category, etc.). This results in a comprehensive report to physicians that may also include patient-directed, clear language that facilitates conversations about nodule management. In cases of advanced or recurrent disease, molecular testing may become essential for devising an individual therapeutic plan. In this review, we focus on the evolution of integrated molecular testing in thyroid nodules, and how our understanding of tumor genetics, combined with histopathology, is driving the next generation of rational patient management, particularly in the context of emerging small, targetable therapeutics.	Genes	10	54	10.3390/genes14071314	https://doi.org/10.3390/genes14071314		TRUE	{'url': 'https://www.mdpi.com/2073-4425/14/7/1314/pdf?version=1687428323', 'status': 'GOLD'}	3f1aea085a3d38f18b24fee12a9764b7db6d68c3
